# Human CSF proteogenomics links genetic variation to neurodegenerative disease proteins

**DOI:** 10.64898/2026.02.12.26345733

**Authors:** Raquel Puerta, Pablo García-González, Itziar de Rojas, Maria Capdevila-Bayo, Clàudia Olivé, Álvaro Muñoz-Morales, Paula Bayón-Buján, Alejandro Valenzuela, Chengran Yang, Jigyasha Timsina, Menghan Liu, Sathyaseelan Chakkarai, Oscar Sotolongo-Grau, Berta Calm, Andrea Miguel, Ariadna Solivar, Laura Montrreal, Marta Martínez, Asif Khan, Feiyang Zhao, Natàlia Tantinyà, Maitée Rosende-Roca, Montserrat Alegret, Sonia Moreno-Grau, Maria Victoria Fernández, Marta Marquié, Sergi Valero, Jose Enrique Cavazos, Pilar Sanz, Xavier Montalban, Lluis Tàrraga, Bart Smets, Mercè Boada, Sudha Seshadri, Muralidharan Sargurupremraj, Carlos Cruchaga, Amanda Cano, Alfredo Cabrera-Socorro, Agustín Ruiz

**Affiliations:** Ace Alzheimer Center Barcelona – Universitat Internacional de Catalunya, Spain; Doctorate in Biotechnology, Facultat de Farmàcia i Ciències de l’Alimentació, Universitat de Barcelona, Avda. Diagonal 643, 08028 Barcelona, Universitat de Barcelona, Spain; CIBERNED, Network Center for Biomedical Research in Neurodegenerative Diseases, National Institute of Health Carlos III, Madrid, Spain; Luxembourg Centre for Systems Biomedicine, University of Luxembourg, Luxemburg; Departament de Farmacologia, Toxicologia i Química Terapèutica, Facultat de Farmàcia i Ciències de l’Alimentació, Universitat de Barcelona, Barcelona, Spain; Department of Psychiatry, Washington University School of Medicine, St. Louis, MO, USA; NeuroGenomics and Informatics Center, Washington University School of Medicine, St. Louis, MO, USA; Glenn Biggs Institute for Alzheimer’s & Neurodegenerative Diseases, University of Texas Health Science Center, San Antonio, TX, USA; Johnson & Johnson, Neuroscience Discovery.; South Texas Alzheimer’s Disease Research Center, San Antonio, TX, USA; Department of Neurology and Multiple Sclerosis Center of Catalonia (Cemcat), Vall d’Hebron University Hospital, Universitat Autònoma de Barcelona (UAB), Barcelona, Spain; National Heart, Lung, and Blood Institute’s Framingham Heart Study; Framingham, Massachusetts 01702, United States; Department of Neurology, Boston University Chobanian & Avedisian School of Medicine; Boston, Massachusetts 02118, United States; Hope Center for Neurological Disorders, Washington University School of Medicine, St. Louis, MO, USA; Charles F. and Joanne Knight Alzheimer Disease Research Center, Washington University School of Medicine, St. Louis, MO, USA; Department of Microbiology, Immunology and Molecular Genetics. Long School of Medicine. University of Texas Health Science Center, San Antonio, Texas, USA

**Author notes:** **Corresponding author**: **Agustín Ruíz**, Ace Alzheimer Center Barcelona. C/ Marquès de Sentmenat, 57, 08029, Barcelona, Spain. Last co-authors have contributed equally.

**Keywords:** proteomics, genomics, SOMAscan, pQTLs, GWAS, cerebrospinal fluid, neurodegeneration

## Abstract

The cerebrospinal fluid (CSF) proteome offers a direct readout of central nervous system (CNS) biology but its genetic architecture remains incompletely defined. We conducted the largest single-site CSF genome-wide association study (GWAS) to date, analysing 7,092 SomaScan proteins in 1,259 individuals. Using a covariate-adjusted model including proteomic PCs and disease status, we identified 1,971 genome-wide significant pQTLs (954 cis, 971 trans), 1,409 of which replicated in an independent CSF dataset. We discovered 264 previously unreported loci, replicated 511 associations, refined 80 known loci, and 265 proxy-based associations. Using a previously published reproducibility framework, we show that robust discovery concentrates in reliable measurements, underscoring the importance of rigorous quality control. Enrichment analyses revealed immune/complement and extracellular matrix biology. Mendelian randomization prioritised causal proteins: PILRA, TREM2, IL34, CR2, SHARPIN and ERBB1 (Alzheimer’s disease); BST1 and GPNMB (Parkinson’s disease); STX6 (Creutzfeldt Jacobs disease); and ATXN3 and B4GALNT1 (Amyotrophic lateral sclerosis), providing a scalable framework for orthogonal target validation in neurodegeneration.

**Highlights:** CSF Aβ42 and p-tau, CSF total protein and Qalb are major contributors to the proteomic variance and may act as potential confounders.

Most pQTLs were found in proteins classified as “reproducible” based on our CSF proteomic score.

The most stringently adjusted GWAS model maximized pQTL discovery among the highest-reproducibility proteins (score 1 and A).

We identified 264 novel CSF pQTLs that were not described in previous analyses, replicated 511 CSF pQTLs, 80 map refinements and 265 proxy SNPs, predominantly involved in immune-related, inflammatory, and extracellular matrix mechanisms.

We found 281 CSF pQTLs that were also systemic modulators of plasma protein levels that were enriched in immune-related and extracellular matrix mechanisms.

We identified and validated several causal proteins associated with AD and other neurodegenerative disorders.

## Supplementary Tables for "Human CSF proteogenomics links genetic variation to neurodegenerative disease proteins" (part 1 of 3)

### Sheet: Summary
Table	Description
Supplementary Table 1	Demographic data of the ACE cohort.
Supplementary Table 2	pQTL results considering the age, sex and 10 genomic PCs as covariates (Model1).
Supplementary Table 3	pQTL results considering the age, sex and 10 genomic PCs as covariates (Model1).
Supplementary Table 4	pQTL results considering the first and second proteomic PCs as covariates (Model2).
Supplementary Table 5	pQTL results considering the age, sex, proteomics PC1 and PC2, disease status as dummy variables and 10 genomic PCs (Model 3)
Supplementary Table 6	Number of pQTLs found for each model considering the SomaScan reproducibility score in CSF. The categories 1-3 and A are considered reliable and reproducible.
Supplementary Table 7	Results of the Chi-squared test comparing the proportion of proteins in each reproducibility category with the proportion of pQTLs identified in model 3.
Supplementary Table 8	pQTL results considering the age, sex, proteomics PC1 and PC2, disease status as dummy variables and 10 genomic PCs (Model 3), independent replication considering the WashU dataset, and comparison with the largest CSF pQTL study (Western et al., 2024).
Supplementary Table 9	Top 10 enriched mechanisms considering the pQTLs classified as novel in the comparison with Western et al., 2024.
Supplementary Table 10	List of proteins contributing to the top 10 enriched mechanisms considering the cis-pQTLs classified as novel in the comparison with Western et al., 2024 (considering only reproducible SomaScan proteins).
Supplementary Table 11	List of proteins contributing to the top 10 enriched mechanisms considering the trans-pQTLs classified as novel in the comparison with Western et al., 2024 (considering only reproducible SomaScan proteins).
Supplementary Table 12	List of proteins contributing to the top 10 enriched mechanisms considering the cis-pQTLs classified as novel in the comparison with Western et al., 2024.
Supplementary Table 13	List of proteins contributing to the top 10 enriched mechanisms considering the trans-pQTLs classified as novel in the comparison with Western et al., 2024.
Supplementary Table 14	Top 10 enriched mechanisms considering the pQTLs classified as replicated in the comparison with Western et al., 2024.
Supplementary Table 15	List of proteins contributing to the top 10 enriched mechanisms considering the cis-pQTLs classified as replicated in the comparison with Western et al., 2024 (considering only reproducible SomaScan proteins).
Supplementary Table 16	List of proteins contributing to the top 10 enriched mechanisms considering the trans-pQTLs classified as replicated in the comparison with Western et al., 2024 (considering only reproducible SomaScan proteins).
Supplementary Table 17	List of proteins contributing to the top 10 enriched mechanisms considering the cis-pQTLs classified as replicated in the comparison with Western et al., 2024.
Supplementary Table 18	List of proteins contributing to the top 10 enriched mechanisms considering the trans-pQTLs classified as replicated in the comparison with Western et al., 2024.
Supplementary Table 19	Top 10 enriched mechanisms considering the pQTLs classified as proxies in the comparison with Western et al., 2024.
Supplementary Table 20	List of proteins contributing to the top 10 enriched mechanisms considering the cis-pQTLs classified as proxies in the comparison with Western et al., 2024 (considering only reproducible SomaScan proteins).
Supplementary Table 21	List of proteins contributing to the top 10 enriched mechanisms considering the trans-pQTLs classified as proxies in the comparison with Western et al., 2024 (considering only reproducible SomaScan proteins).
Supplementary Table 22	List of proteins contributing to the top 10 enriched mechanisms considering the cis-pQTLs classified as proxies in the comparison with Western et al., 2024.
Supplementary Table 23	List of proteins contributing to the top 10 enriched mechanisms considering the trans-pQTLs classified as proxies in the comparison with Western et al., 2024.
Supplementary Table 24	Top 10 enriched mechanisms considering the pQTLs classified as map refinement in the comparison with Western et al., 2024.
Supplementary Table 25	List of proteins contributing to the top 10 enriched mechanisms considering the cis-pQTLs classified as map refinement in the comparison with Western et al., 2024 (considering only reproducible SomaScan proteins).
Supplementary Table 26	List of proteins contributing to the top 10 enriched mechanisms considering the trans-pQTLs classified as map refinement in the comparison with Western et al., 2024 (considering only reproducible SomaScan proteins).
Supplementary Table 27	List of proteins contributing to the top 10 enriched mechanisms considering the cis-pQTLs classified as map refinement in the comparison with Western et al., 2024.
Supplementary Table 28	List of proteins contributing to the top 10 enriched mechanisms considering the trans-pQTLs classified as map refinement in the comparison with Western et al., 2024.
Supplementary Table 29	Plasma replication of pQTL results considering the age, sex, proteomics PC1 and PC2, disease status as dummy variables and 10 genomic PCs (Model 3) that were further replicated in 2 independent study analyses (replication A and replication B).
Supplementary Table 30	KEGG pathway enrichment analysis of proteins corresponding to cis-pQTLs replicated in plasma in replication analyses A and B.
Supplementary Table 31	KEGG pathway enrichment analysis of proteins corresponding to cis-pQTLs not replicated in plasma in replication analyses A and B.
Supplementary Table 32	FDR significant proteins in the MR analysis (considering 6 methods) in neurodegenerative diseases.
Supplementary Table 33	Mendelian Analyses results for neurodegenerative diseases considering 6 different methods.
Supplementary Table 34	Top 10 enriched mechanisms considering the top 100 MR results of neurodengenerative diseases (considering the only reliable and reproducible proteins). FDR-significant results are highlighted in bold.
Supplementary Table 35	Top 10 enriched mechanisms considering the top 100 MR results of neurodengenerative diseases (considering the complete set of proteins). FDR-significant results are highlighted in bold.
Supplementary Table 36	Summary of the quality control by SomaScan protein.
Supplementary Table 37	Summary of the quality control by individuals.
Supplementary Table 38	Functional databases considered for the ORA analysis using the WebGestalt tool.

### Sheet: Supplementary Table 1
Supplementary Table 1. Demographic data of the ACE cohort.
ACE Demographic data
	Control	Mild Cognitive Impairment (MCI)	Dementia	Overall
	(N=78)	(N=787)	(N=368)	(N=1,259)
Sex
Female	47 (60.3%)	427 (54.3%)	239 (64.9%)	727 (57.7%)
Male	31 (39.7%)	360 (45.7%)	129 (35.1%)	532 (42.3%)
Age (years)
Mean (SD)	65.9 (6.96)	72.8 (7.91)	74.8 (7.52)	72.4 (8.84)
Median [Min, Max]	65.5 [51.7, 80.5]	73.6 [47.3, 92.4]	75.9 [38.8, 91.5]	73.7 [24.2, 92.4]
ATN
A-T-N-	59 (75.6%)	236 (30.0%)	62 (16.8%)	375 (29.8%)
A-T+N-	2 (2.6%)	33 (4.2%)	6 (1.6%)	41 (3.3%)
A-T+N+	4 (5.1%)	109 (13.9%)	42 (11.4%)	156 (12.4%)
A+T-N-	4 (5.1%)	111 (14.1%)	60 (16.3%)	180 (14.3%)
A+T+N-	2 (2.6%)	55 (7.0%)	10 (2.7%)	67 (5.3%)
A+T+N+	7 (9.0%)	230 (29.2%)	181 (49.2%)	419 (33.3%)
A-T-N+	0 (0%)	8 (1.0%)	2 (0.5%)	11 (0.9%)
A+T-N+	0 (0%)	5 (0.6%)	5 (1.4%)	10 (0.8%)
APOE e4 carriers
non-carriers	62 (79.5%)	507 (64.4%)	219 (59.5%)	808 (64.2%)
carriers	16 (20.5%)	269 (34.2%)	144 (39.1%)	435 (34.6%)
Missing	0 (0%)	11 (1.4%)	5 (1.4%)	16 (1.3%)
CSF Biomarker Technique
ELISA
CSF Aβ42
Mean (SD)	951 (296)	795 (351)	671 (279)	765 (333)
Median [Min, Max]	945 [465, 1830]	705 [257, 2570]	592 [295, 2460]	670 [257, 2570]
CSF p-tau 181
Mean (SD)	48.2 (17.3)	67.9 (33.0)	80.0 (42.2)	70.5 (36.5)
Median [Min, Max]	45.0 [18.0, 84.0]	62.0 [11.0, 231]	69.0 [18.0, 251]	63.0 [11.0, 251]
CLEIA Lumipulse
CSF Aβ42
Mean (SD)	1250 (424)	874 (446)	691 (354)	854 (440)
Median [Min, Max]	1290 [337, 1940]	752 [236, 2340]	610 [191, 2370]	726 [191, 2370]
CSF p-tau 181
Mean (SD)	42.6 (23.6)	70.8 (45.4)	91.1 (63.7)	73.1 (51.1)
Median [Min, Max]	37.0 [19.0, 163]	57.0 [15.0, 299]	77.0 [20.0, 400]	56.0 [12.0, 400]
MMSE
Mean (SD)	29.3 (1.18)	25.8 (3.18)	20.6 (4.58)	24.4 (4.44)
Median [Min, Max]	30.0 [22.0, 30.0]	26.0 [10.0, 30.0]	21.0 [4.00, 30.0]	25.0 [4.00, 30.0]
Missing	9 (11.5%)	22 (2.8%)	10 (2.7%)	67 (5.3%)

### Sheet: Supplementary Table 2
Supplementary Table 2. pQTL results considering the age, sex and 10 genomic PCs as covariates (Model1).
Reproducibility score for CSF proteins (Single.Score.Correlation)¹	Total n (%) by score¹	Pass QC n (%)
1	676 (9.248)	668 (9.419%)
2	171 (2.339)	168 (2.369%)
3	376 (5.144)	374 (5.274%)
4	45 (0.616)	40 (0.564%)
5	71 (0.971)	68 (0.959%)
6	311 (4.254)	306 (4.315%)
7	5 (0.068)	4 (0.056%)
8	32 (0.438)	27 (0.381%)
9	981 (13.42)	920 (12.972%)
A	1211 (16.566)	1206 (17.005%)
B	816 (11.163)	808 (11.393%)
C	2615 (35.773)	2503 (35.293%)
¹Puerta R, Cano A, García-González P, García-Gutiérrez F, Capdevila M, de Rojas I, Olivé C, Blázquez-Folch J, Sotolongo-Grau O, Miguel A, et al. Head-to-Head Comparison of Aptamer- and Antibody-Based Proteomic Platforms in Human Cerebrospinal Fluid Samples from a Real-World Memory Clinic Cohort. International Journal of Molecular Sciences. 2025; 26(1):286. https://doi.org/10.3390/ijms26010286.
QC: Quality Control, n: count of aptamers.

### Sheet: Supplementary Table 3
Supplementary Table 3. pQTL results considering the age, sex and 10 genomic PCs as covariates (Model1).
Protein Species	UniProt	AptName	SeqId	TargetFullName	EntrezGeneID	EntrezGeneSymbol	CHROM	POS	ID	REF	ALT	A1	A2	A1_FREQ	TEST	OBS_CT	BETA	SE	T_STAT	P	ERRCODE	Upper_500kb	Lower_500Kb	N_pQTLs_Clumped	Single.Correlation.Score	ensTrans	ensGene	hg38.knownGene.chrom¹	hg38.knownGene.strand¹	hg38.knownGene.txStart¹	hg38.knownGene.txEnd¹	hg38.knownGene.txStart_Upper500kb¹	hg38.knownGene.txStart_Lower500kb¹	hg38.knownGene.txEnd_Upper500kb¹	hg38.knownGene.txEnd_Lower500kb¹	pQTL_Type
a1.4.Galactosyltransferase_seq.8759.29	Q9NPC4	seq.8759.29	8759-29	Lactosylceramide 4-alpha-galactosyltransferase	53947	A4GALT	22	42883276	chr22:42883276:A:G	A	G	A	G	0.475272	ADD	1193	0.251978	0.0390012	6.46078	1.52041e-10	.	43383276	42383276	203	A	ENST00000642412.2	ENSG00000128274.17	22	-	42692120	42720870	43192120	42192120	43220870	42220870	CIS
a1.Antitrypsin_seq.3580.25	P01009	seq.3580.25	3580-25	Alpha-1-antitrypsin	5265	SERPINA1	14	94380925	chr14:94380925:T:A	T	A	A	T	0.0912532	ADD	1189	-0.707161	0.0635082	-11.135	1.89633e-27	.	94880925	93880925	96	1	ENST00000449399.7	ENSG00000197249.14	14	-	94378448	94390650	94878448	93878448	94890650	93890650	CIS
a2.HS.Glycoprotein_seq.10966.1	P02765	seq.10966.1	10966-1	Alpha-2-HS-glycoprotein	197	AHSG	3	186619924	chr3:186619924:T:C	T	C	T	C	0.275021	ADD	1209	1.49115	0.0165471	90.1153	0	.	187119924	186119924	245	3	ENST00000411641.7	ENSG00000145192.13	3	+	186613059	186621318	187113059	186113059	187121318	186121318	CIS
AAMDC_seq.24216.30	Q9H7C9	seq.24216.30	24216-30	Mth938 domain-containing protein	28971	AAMDC	11	77698362	chr11:77698362:C:T	C	T	T	C	0.103478	ADD	1179	-0.7418	0.0638091	-11.6253	1.23395e-29	.	78198362	77198362	447	6	ENST00000526415.5	ENSG00000087884.16	11	+	77821128	77872352	78321128	77321128	78372352	77372352	CIS
ABHEA_seq.5715.4	Q9BUJ0	seq.5715.4	5715-4	Protein ABHD14A	25864	ABHD14A	12	72728035	chr12:72728035:T:C	T	C	C	T	0.015785	ADD	1172	0.943312	0.16099	5.85946	6.04685e-09	.	73228035	72228035	1	A	ENST00000273596.8	ENSG00000248487.10	3	+	51975063	51981196	52475063	51475063	52481196	51481196	TRANS
ABP1_seq.15486.126	P19801	seq.15486.126	15486-126	Amiloride-sensitive amine oxidase [copper-containing]	26	AOC1	7	150840547	chr7:150840547:G:A	G	A	A	G	0.296667	ADD	1200	1.11764	0.0314169	35.5744	3.18314e-189	.	151340547	150340547	410	A	ENST00000493429.5	ENSG00000002726.21	7	+	150824626	150861504	151324626	150324626	151361504	150361504	CIS
ABP1_seq.6209.2	P19801	seq.6209.2	6209-2	Amiloride-sensitive amine oxidase [copper-containing]	26	AOC1	7	150840547	chr7:150840547:G:A	G	A	A	G	0.296717	ADD	1188	0.378572	0.0429785	8.80841	4.4744e-18	.	151340547	150340547	42	B	ENST00000493429.5	ENSG00000002726.21	7	+	150824626	150861504	151324626	150324626	151361504	150361504	CIS
ACADV_seq.19262.219	P49748	seq.19262.219	19262-219	Very long-chain specific acyl-CoA dehydrogenase, mitochondrial	37	ACADVL	3	190960954	chr3:190960954:T:G	T	G	G	T	0.466387	ADD	1190	-0.246817	0.038996	-6.3293	3.49538e-10	.	191460954	190460954	91	B	ENST00000350303.9	ENSG00000072778.20	17	+	7219862	7225264	7719862	6719862	7725264	6725264	TRANS
ACAM.ECD_seq.10440.26	Q9H6B4	seq.10440.26	10440-26	CXADR-like membrane protein:Extracellular domain	79827	CLMP	3	190925048	chr3:190925048:C:T	C	T	T	C	0.404663	ADD	1201	0.233657	0.0397205	5.88252	5.24881e-09	.	191425048	190425048	90	1	ENST00000448775.4	ENSG00000166250.12	11	-	123069871	123195248	123569871	122569871	123695248	122695248	TRANS
ACBD6_seq.19341.36	Q9BR61	seq.19341.36	19341-36	Acyl-CoA-binding domain-containing protein 6	84320	ACBD6	3	190960691	chr3:190960691:TG:T	TG	T	T	TG	0.401081	ADD	1203	0.248843	0.0381395	6.52454	1.00704e-10	.	191460691	190460691	91	A	ENST00000367595.4	ENSG00000230124.8	1	-	180288229	180502577	180788229	179788229	181002577	180002577	TRANS
ACBD7_seq.13563.259	Q8N6N7	seq.13563.259	13563-259	Acyl-CoA-binding domain-containing protein 7	414149	ACBD7	10	15081387	chr10:15081387:G:C	G	C	C	G	0.190093	ADD	1181	-0.343816	0.0539264	-6.37564	2.61906e-10	.	15581387	14581387	11	A	ENST00000356189.6	ENSG00000176244.7	10	-	15075474	15088776	15575474	14575474	15588776	14588776	CIS
ACBD7_seq.13563.259	Q8N6N7	seq.13563.259	13563-259	Acyl-CoA-binding domain-containing protein 7	414149	ACBD7	19	44908684	chr19:44908684:T:C	T	C	C	T	0.195174	ADD	1181	0.400782	0.0498848	8.03415	2.28931e-15	.	45408684	44408684	29	A	ENST00000356189.6	ENSG00000176244.7	10	-	15075474	15088776	15575474	14575474	15588776	14588776	TRANS
ACE_seq.10714.7	P12821	seq.10714.7	10714-7	Angiotensin-converting enzyme	1636	ACE	17	63482562	chr17:63482562:C:T	C	T	T	C	0.380734	ADD	1199	-0.356285	0.0399652	-8.91488	1.80642e-18	.	63982562	62982562	60	1	ENST00000290866.10	ENSG00000159640.17	17	+	63477060	63498373	63977060	62977060	63998373	62998373	CIS
ACES_seq.10980.11	P22303	seq.10980.11	10980-11	Acetylcholinesterase	43	ACHE	3	190960954	chr3:190960954:T:G	T	G	G	T	0.465444	ADD	1172	0.250164	0.0405371	6.17122	9.35473e-10	.	191460954	190460954	40	1	ENST00000241069.11	ENSG00000087085.16	7	-	100889993	100895888	101389993	100389993	101395888	100395888	TRANS
ACO12_seq.23601.43	Q8WYK0	seq.23601.43	23601-43	Acyl-coenzyme A thioesterase 12	134526	ACOT12	19	44908684	chr19:44908684:T:C	T	C	C	T	0.199156	ADD	1185	-0.454964	0.0463206	-9.82207	6.19281e-22	.	45408684	44408684	30	B	ENST00000307624.8	ENSG00000172497.9	5	-	81329995	81394134	81829995	80829995	81894134	80894134	TRANS
ACOX1_seq.21552.9	Q15067	seq.21552.9	21552-9	Peroxisomal acyl-coenzyme A oxidase 1	51	ACOX1	17	75883567	chr17:75883567:G:A	G	A	A	G	0.361158	ADD	1192	0.347005	0.0409806	8.46755	7.36498e-17	.	76383567	75383567	137	3	ENST00000301608.9	ENSG00000161533.12	17	-	75941506	75979166	76441506	75441506	76479166	75479166	CIS
ACPL2_seq.6079.59	Q8TE99	seq.6079.59	6079-59	2-phosphoxylose phosphatase 1	92370	PXYLP1	3	141275379	chr3:141275379:C:T	C	T	C	T	0.446354	ADD	1193	-0.365403	0.0396319	-9.21991	1.32862e-19	.	141775379	140775379	213	A	ENST00000286353.9	ENSG00000155893.13	3	+	141231824	141294924	141731824	140731824	141794924	140794924	CIS
ACPL2_seq.6079.59	Q8TE99	seq.6079.59	6079-59	2-phosphoxylose phosphatase 1	92370	PXYLP1	9	15148321	chr9:15148321:AC:A	AC	A	A	AC	0.344091	ADD	1193	0.249005	0.0420199	5.92588	4.07283e-09	.	15648321	14648321	1	A	ENST00000286353.9	ENSG00000155893.13	3	+	141231824	141294924	141731824	140731824	141794924	140794924	TRANS
ACTN4_seq.25057.2	O43707	seq.25057.2	25057-2	Alpha-actinin-4	81	ACTN4	19	44908822	chr19:44908822:C:T	C	T	T	C	0.0444162	ADD	1182	-0.843714	0.096346	-8.75712	6.90688e-18	.	45408822	44408822	19	9	ENST00000634960.2	ENSG00000282844.2, ENSG00000130402.14	19	+	57284	141225	557284	-442716	641225	-358775	TRANS
ACY3_seq.21781.9	Q96HD9	seq.21781.9	21781-9	Aspartoacylase-2	91703	ACY3	11	67647357	chr11:67647357:T:C	T	C	T	C	0.199662	ADD	1182	-0.352129	0.0497914	-7.07209	2.62257e-12	.	68147357	67147357	10	1	ENST00000255082.8	ENSG00000132744.8	11	-	67642554	67650730	68142554	67142554	68150730	67150730	CIS
ACYP1_seq.20370.6	P07311	seq.20370.6	20370-6	Acylphosphatase-1	97	ACYP1	3	190960691	chr3:190960691:TG:T	TG	T	T	TG	0.399661	ADD	1181	0.243396	0.0393425	6.18659	8.49256e-10	.	191460691	190460691	91	1	ENST00000357971.7	ENSG00000119640.9	14	-	75053242	75064015	75553242	74553242	75564015	74564015	TRANS
ACYP1_seq.20370.6	P07311	seq.20370.6	20370-6	Acylphosphatase-1	97	ACYP1	16	83919882	chr16:83919882:A:C	A	C	C	A	0.150296	ADD	1181	-0.354029	0.0558931	-6.33403	3.40223e-10	.	84419882	83419882	1	1	ENST00000357971.7	ENSG00000119640.9	14	-	75053242	75064015	75553242	74553242	75564015	74564015	TRANS
ADAM.28_seq.21681.10	Q9UKQ2	seq.21681.10	21681-10	ADAM 28	10863	ADAM28	8	24348524	chr8:24348524:A:G	A	G	G	A	0.167498	ADD	1203	-0.342462	0.0536364	-6.38489	2.45433e-10	.	24848524	23848524	102	C	ENST00000437154.6	ENSG00000042980.14	8	+	24294110	24336120	24794110	23794110	24836120	23836120	CIS
ADAM.9_seq.3795.6	Q13443	seq.3795.6	3795-6	Disintegrin and metalloproteinase domain-containing protein 9	8754	ADAM9	3	190960954	chr3:190960954:T:G	T	G	G	T	0.466278	ADD	1201	0.239509	0.0394633	6.06916	1.72716e-09	.	191460954	190460954	90	3	ENST00000379917.7	ENSG00000168615.13	8	+	38997025	39105144	39497025	38497025	39605144	38605144	TRANS
ADAM12_seq.4420.7	O43184	seq.4420.7	4420-7	Disintegrin and metalloproteinase domain-containing protein 12	8038	ADAM12	10	126332700	chr10:126332700:G:A	G	A	G	A	0.451599	ADD	1188	-0.238349	0.0401573	-5.9354	3.85429e-09	.	126832700	125832700	6	2	ENST00000368679.8	ENSG00000148848.15	10	-	126012380	126388455	126512380	125512380	126888455	125888455	CIS
ADAM7_seq.10753.31	Q9H2U9	seq.10753.31	10753-31	Disintegrin and metalloproteinase domain-containing protein 7	8756	ADAM7	4	680227	chr4:680227:C:T	C	T	T	C	0.0111588	ADD	1165	1.16453	0.193266	6.0255	2.26616e-09	.	1180227	180227	3	B	ENST00000175238.10	ENSG00000069206.15	8	+	24441025	24509565	24941025	23941025	25009565	24009565	TRANS
ADAMTS.4_seq.2809.25	O75173	seq.2809.25	2809-25	A disintegrin and metalloproteinase with thrombospondin motifs 4	9507	ADAMTS4	1	161193843	chr1:161193843:C:T	C	T	C	T	0.386002	ADD	1193	-0.261801	0.0412186	-6.35152	3.03772e-10	.	161693843	160693843	10	9	ENST00000367996.6	ENSG00000158859.10	1	-	161184301	161199054	161684301	160684301	161699054	160699054	CIS
ADAMTS.5_seq.3168.8	Q9UNA0	seq.3168.8	3168-8	A disintegrin and metalloproteinase with thrombospondin motifs 5	11096	ADAMTS5	21	26932893	chr21:26932893:C:T	C	T	T	C	0.196384	ADD	1189	-0.369483	0.050237	-7.35481	3.57721e-13	.	27432893	26432893	25	C	ENST00000284987.6	ENSG00000154736.6	21	-	26917921	26967088	27417921	26417921	27467088	26467088	CIS
ADAT2_seq.20955.20	Q7Z6V5	seq.20955.20	20955-20	tRNA-specific adenosine deaminase 2	134637	ADAT2	19	44908822	chr19:44908822:C:T	C	T	T	C	0.0413153	ADD	1186	0.93839	0.0973654	9.63781	3.30411e-21	.	45408822	44408822	15	C	ENST00000237283.9	ENSG00000189007.16	6	-	143422831	143450695	143922831	142922831	143950695	142950695	TRANS
ADEC1_seq.9115.78	O15204	seq.9115.78	9115-78	ADAM DEC1	27299	ADAMDEC1	3	190953316	chr3:190953316:TAA:T	TAA	T	T	TAA	0.399167	ADD	1200	-0.233241	0.0393591	-5.92597	4.0642e-09	.	191453316	190453316	90	B	ENST00000522298.1	ENSG00000134028.14	8	+	24384469	24406013	24884469	23884469	24906013	23906013	TRANS
ADH1B_seq.9834.62	P00325	seq.9834.62	9834-62	Alcohol dehydrogenase 1B	125	ADH1B	19	44908684	chr19:44908684:T:C	T	C	C	T	0.196414	ADD	1199	0.566893	0.0471673	12.0188	1.76287e-31	.	45408684	44408684	32	6	ENST00000506651.5	ENSG00000196616.15	4	-	99307492	99321401	99807492	98807492	99821401	98821401	TRANS
ADPRH_seq.18395.5	P54922	seq.18395.5	18395-5	[Protein ADP-ribosylarginine] hydrolase	141	ADPRH	3	190925048	chr3:190925048:C:T	C	T	T	C	0.404504	ADD	1199	-0.230345	0.0391985	-5.87638	5.4439e-09	.	191425048	190425048	91	B	ENST00000478399.5	ENSG00000144843.12	3	+	119579267	119589945	120079267	119079267	120089945	119089945	TRANS
ADSV_seq.12684.5	Q9Y6U3	seq.12684.5	12684-5	Adseverin	85477	SCIN	7	12589368	chr7:12589368:T:C	T	C	C	T	0.118266	ADD	1188	0.411749	0.0612385	6.7237	2.75942e-11	.	13089368	12089368	7	3	ENST00000341757.9	ENSG00000006747.15	7	+	12570576	12653104	13070576	12070576	13153104	12153104	CIS
Aflatoxin.B1.aldehyde.reductase_seq.4188.1	O43488	seq.4188.1	4188-1	Aflatoxin B1 aldehyde reductase member 2	8574	AKR7A2	1	19303285	chr1:19303285:T:C	T	C	C	T	0.112039	ADD	1138	-0.597331	0.0637891	-9.36415	4.04628e-20	.	19803285	18803285	30	A	ENST00000235835.8	ENSG00000053371.13	1	-	19303964	19312144	19803964	18803964	19812144	18812144	CIS
AGO61_seq.6359.50	Q8NAT1	seq.6359.50	6359-50	Protein O-linked-mannose beta-1,4-N-acetylglucosaminyltransferase 2	84892	POMGNT2	3	43081474	chr3:43081474:G:A	G	A	G	A	0.486076	ADD	1185	0.360288	0.0400827	8.98861	9.81277e-19	.	43581474	42581474	64	A	ENST00000689987.1	ENSG00000144647.7	3	-	43079265	43105832	43579265	42579265	43605832	42605832	CIS
AGR2_seq.4959.2	O95994	seq.4959.2	4959-2	Anterior gradient protein 2 homolog	10551	AGR2	19	44908684	chr19:44908684:T:C	T	C	C	T	0.192147	ADD	1197	1.05246	0.0410582	25.6334	1.28514e-115	.	45408684	44408684	91	6	ENST00000419304.7	ENSG00000106541.12	7	-	16791810	16804999	17291810	16291810	17304999	16304999	TRANS
AGR3_seq.17342.13	Q8TD06	seq.17342.13	17342-13	Anterior gradient protein 3	155465	AGR3	16	20008576	chr16:20008576:C:A	C	A	A	C	0.0188518	ADD	1167	0.857251	0.143902	5.95719	3.40404e-09	.	20508576	19508576	1	3	ENST00000310398.7	ENSG00000173467.9	7	-	16859411	16881983	17359411	16359411	17381983	16381983	TRANS
AGRD1_seq.21546.20	Q6QNK2	seq.21546.20	21546-20	Adhesion G-protein coupled receptor D1	283383	ADGRD1	12	130981411	chr12:130981411:G:C	G	C	C	G	0.135487	ADD	1192	1.52834	0.0386105	39.5835	1.27134e-218	.	131481411	130481411	131	1	ENST00000543617.2	ENSG00000111452.13	12	+	131076770	131139263	131576770	130576770	131639263	130639263	CIS
AGRF2_seq.21697.57	Q8IZF7	seq.21697.57	21697-57	Adhesion G-protein coupled receptor F2	222611	ADGRF2	1	114004104	chr1:114004104:G:C	G	C	G	C	0.369694	ADD	1178	-0.265351	0.043567	-6.09065	1.52547e-09	.	114504104	113504104	1	B	ENST00000507065.6	NA	6	+	47673419	47693719	48173419	47173419	48193719	47193719	TRANS
Agrin_seq.15483.377	O00468	seq.15483.377	15483-377	Agrin	375790	AGRN	1	1027226	chr1:1027226:G:A	G	A	G	A	0.438758	ADD	1192	-0.264011	0.0402977	-6.55153	8.49151e-11	.	1527226	527226	53	2	ENST00000379370.7	ENSG00000188157.15	1	+	1020119	1056116	1520119	520119	1556116	556116	CIS
Agrin_seq.15483.377	O00468	seq.15483.377	15483-377	Agrin	375790	AGRN	18	334742	chr18:334742:C:T	C	T	C	T	0.476091	ADD	1192	-0.461191	0.0379659	-12.1475	4.47704e-32	.	834742	-165258	26	2	ENST00000379370.7	ENSG00000188157.15	1	+	1020119	1056116	1520119	520119	1556116	556116	TRANS
AIBP_seq.16621.77	Q8NCW5	seq.16621.77	16621-77	NAD(P)H-hydrate epimerase	128240	NAXE	1	156588015	chr1:156588015:G:T	G	T	T	G	0.317114	ADD	1192	-0.244826	0.0440982	-5.55183	3.49065e-08	.	157088015	156088015	4	A	ENST00000681523.1	ENSG00000163382.13	1	+	156591765	156607087	157091765	156091765	157107087	156107087	CIS
AIF1L_seq.18871.24	Q9BQI0	seq.18871.24	18871-24	Allograft inflammatory factor 1-like	83543	AIF1L	9	131101000	chr9:131101000:C:T	C	T	T	C	0.493333	ADD	1200	0.261103	0.0368523	7.08512	2.37725e-12	.	131601000	130601000	12	1	ENST00000372300.5	ENSG00000126878.13	9	+	131096550	131123145	131596550	130596550	131623145	130623145	CIS
AIP_seq.3839.60	O00170	seq.3839.60	3839-60	AH receptor-interacting protein	9049	AIP	3	190960691	chr3:190960691:TG:T	TG	T	T	TG	0.400249	ADD	1203	-0.253118	0.0399057	-6.34291	3.1974e-10	.	191460691	190460691	109	C	ENST00000279146.8	ENSG00000110711.11	11	+	67483025	67491103	67983025	66983025	67991103	66991103	TRANS
AK1A1_seq.4192.10	P14550	seq.4192.10	4192-10	Alcohol dehydrogenase [NADP(+)]	10327	AKR1A1	1	45566639	chr1:45566639:A:G	A	G	G	A	0.0222689	ADD	1190	-1.7004	0.123113	-13.8117	2.53385e-40	.	46066639	45066639	49	A	ENST00000621846.4	ENSG00000117448.14	1	+	45550782	45570048	46050782	45050782	46070048	45070048	CIS
AK1C4_seq.18397.5	P17516	seq.18397.5	18397-5	Aldo-keto reductase family 1 member C4	1109	AKR1C4	19	44909976	chr19:44909976:G:T	G	T	T	G	0.0417018	ADD	1187	1.04103	0.0990401	10.5112	9.28692e-25	.	45409976	44409976	18	6	ENST00000263126.3	ENSG00000198610.11	10	+	5196836	5218949	5696836	4696836	5718949	4718949	TRANS
AKTS1_seq.23302.19	Q96B36	seq.23302.19	23302-19	Proline-rich AKT1 substrate 1	84335	AKT1S1	3	190923930	chr3:190923930:A:C	A	C	C	A	0.402183	ADD	1191	0.234751	0.0399574	5.87502	5.4969e-09	.	191423930	190423930	91	6	ENST00000391833.5	ENSG00000204673.11	19	-	49869037	49875285	50369037	49369037	50375285	49375285	TRANS
AL3B1_seq.12940.35	P43353	seq.12940.35	12940-35	Aldehyde dehydrogenase family 3 member B1	221	ALDH3B1	3	190960691	chr3:190960691:TG:T	TG	T	T	TG	0.400833	ADD	1200	-0.234217	0.0389409	-6.01467	2.39754e-09	.	191460691	190460691	90	B	ENST00000342456.11	ENSG00000006534.17	11	+	68010326	68029276	68510326	67510326	68529276	67529276	TRANS
AL7A1_seq.21498.3	P49419	seq.21498.3	21498-3	Alpha-aminoadipic semialdehyde dehydrogenase	501	ALDH7A1	5	126595258	chr5:126595258:C:T	C	T	T	C	0.0291878	ADD	1182	-0.819966	0.121218	-6.76441	2.11148e-11	.	127095258	126095258	6	A	ENST00000409134.8	ENSG00000164904.18	5	-	126541840	126595219	127041840	126041840	127095219	126095219	CIS
Aldose.reductase.like.C3_seq.17377.1	P42330	seq.17377.1	17377-1	Aldo-keto reductase family 1 member C3	8644	AKR1C3	10	5175496	chr10:5175496:T:G	T	G	G	T	0.22079	ADD	1164	-0.312188	0.0472811	-6.6028	6.14955e-11	.	5675496	4675496	98	A	ENST00000380554.5	ENSG00000196139.14	10	+	5094413	5107686	5594413	4594413	5607686	4607686	CIS
ALK.1_seq.16318.12	P37023	seq.16318.12	16318-12	Serine/threonine-protein kinase receptor R3	94	ACVRL1	12	51950660	chr12:51950660:T:C	T	C	C	T	0.0894826	ADD	1179	0.44538	0.0715084	6.22836	6.57028e-10	.	52450660	51450660	5	6	ENST00000551576.6	ENSG00000139567.13	12	+	51906907	51923361	52406907	51406907	52423361	51423361	CIS
ALK.1_seq.16318.12	P37023	seq.16318.12	16318-12	Serine/threonine-protein kinase receptor R3	94	ACVRL1	21	41247822	chr21:41247822:T:C	T	C	T	C	0.36726	ADD	1179	0.415766	0.0411262	10.1095	4.34877e-23	.	41747822	40747822	30	6	ENST00000551576.6	ENSG00000139567.13	12	+	51906907	51923361	52406907	51406907	52423361	51423361	TRANS
ALK_seq.8249.124	Q9UM73	seq.8249.124	8249-124	ALK tyrosine kinase receptor	238	ALK	19	44908684	chr19:44908684:T:C	T	C	C	T	0.19475	ADD	1181	0.383129	0.0482947	7.93316	4.97485e-15	.	45408684	44408684	27	A	ENST00000389048.8	ENSG00000171094.18	2	-	29192773	29921586	29692773	28692773	30421586	29421586	TRANS
Alkaline.phosphatase..intestine_seq.17441.4	P09923	seq.17441.4	17441-4	Intestinal-type alkaline phosphatase	248	ALPI	9	133271182	chr9:133271182:T:C	T	C	T	C	0.301967	ADD	1169	-0.518788	0.042041	-12.34	5.936e-33	.	133771182	132771182	116	6	ENST00000295463.4	ENSG00000163295.5	2	+	232456152	232460753	232956152	231956152	232960753	231960753	TRANS
Alkaline.phosphatase..intestine_seq.17441.4	P09923	seq.17441.4	17441-4	Intestinal-type alkaline phosphatase	248	ALPI	19	48700572	chr19:48700572:C:T	C	T	T	C	0.430282	ADD	1169	-0.439588	0.0408765	-10.7541	8.98487e-26	.	49200572	48200572	140	6	ENST00000295463.4	ENSG00000163295.5	2	+	232456152	232460753	232956152	231956152	232960753	231960753	TRANS
alpha.1.antichymotrypsin.complex_seq.4153.11	P01011	seq.4153.11	4153-11	Alpha-1-antichymotrypsin complex	12	SERPINA3	14	94640590	chr14:94640590:C:T	C	T	T	C	0.175879	ADD	1194	-0.29445	0.0511764	-5.75364	1.11214e-08	.	95140590	94140590	4	1	ENST00000556968.2	ENSG00000196136.18	14	+	94612404	94624054	95112404	94112404	95124054	94124054	CIS
Alpha.amylase.2B_seq.10439.57	P19961	seq.10439.57	10439-57	Alpha-amylase 2B	280	AMY2B	1	103822256	chr1:103822256:G:A	G	A	A	G	0.283852	ADD	1189	0.281604	0.0439652	6.40516	2.16811e-10	.	104322256	103322256	3	1	ENST00000477657.5	ENSG00000240038.8	1	+	103553814	103579530	104053814	103053814	104079530	103079530	CIS
Alpha.amylase.2B_seq.15556.49	P19961	seq.15556.49	15556-49	Alpha-amylase 2B	280	AMY2B	1	103822256	chr1:103822256:G:A	G	A	A	G	0.288926	ADD	1201	0.257219	0.0428451	6.00345	2.56348e-09	.	104322256	103322256	6	1	ENST00000477657.5	ENSG00000240038.8	1	+	103553814	103579530	104053814	103053814	104079530	103079530	CIS
Alpha.amylase.2B_seq.15556.49	P19961	seq.15556.49	15556-49	Alpha-amylase 2B	280	AMY2B	3	190954637	chr3:190954637:CT:C	CT	C	C	CT	0.405495	ADD	1201	0.229876	0.0383611	5.99243	2.73795e-09	.	191454637	190454637	91	1	ENST00000477657.5	ENSG00000240038.8	1	+	103553814	103579530	104053814	103053814	104079530	103079530	TRANS
Alpha.L.fucosidase.I_seq.21384.2	P04066	seq.21384.2	21384-2	Alpha-L-fucoside fucohydrolase	2517	FUCA1	1	23866260	chr1:23866260:C:T	C	T	T	C	0.323224	ADD	1154	-0.427704	0.0432501	-9.88907	3.51956e-22	.	24366260	23366260	163	1	ENST00000374479.4	ENSG00000179163.12	1	-	23845076	23868290	24345076	23345076	24368290	23368290	CIS
Alpha.L.fucosidase.I_seq.21384.2	P04066	seq.21384.2	21384-2	Alpha-L-fucoside fucohydrolase	2517	FUCA1	6	143503967	chr6:143503967:G:T	G	T	T	G	0.215771	ADD	1154	-1.03127	0.0443171	-23.2703	2.54852e-98	.	144003967	143003967	154	1	ENST00000374479.4	ENSG00000179163.12	1	-	23845076	23868290	24345076	23345076	24368290	23368290	TRANS
Alpha.L.fucosidase.I_seq.21384.2	P04066	seq.21384.2	21384-2	Alpha-L-fucoside fucohydrolase	2517	FUCA1	16	86948277	chr16:86948277:G:A	G	A	A	G	0.0164645	ADD	1154	-0.971159	0.158122	-6.14184	1.12495e-09	.	87448277	86448277	1	1	ENST00000374479.4	ENSG00000179163.12	1	-	23845076	23868290	24345076	23345076	24368290	23368290	TRANS
ALT_seq.16015.19	P24298	seq.16015.19	16015-19	Alanine aminotransferase 1	2875	GPT	19	44908684	chr19:44908684:T:C	T	C	C	T	0.196309	ADD	1192	0.29648	0.0495633	5.98185	2.92234e-09	.	45408684	44408684	1	C	ENST00000394955.3	ENSG00000167701.14	8	+	144504139	144507172	145004139	144004139	145007172	144007172	TRANS
AMD_seq.5620.13	P19021	seq.5620.13	5620-13	Peptidyl-glycine alpha-amidating monooxygenase	5066	PAM	5	102970785	chr5:102970785:CT:C	CT	C	C	CT	0.352452	ADD	1203	-0.34432	0.0399974	-8.60857	2.31065e-17	.	103470785	102470785	773	1	ENST00000684529.1	ENSG00000145730.21	5	+	102755304	103029716	103255304	102255304	103529716	102529716	CIS
Aminopeptidase_seq.9394.19	Q9Y646	seq.9394.19	9394-19	Carboxypeptidase Q	10404	CPQ	8	97029409	chr8:97029409:G:A	G	A	A	G	0.0112876	ADD	1196	-1.26449	0.191662	-6.59748	6.29565e-11	.	97529409	96529409	4	1	ENST00000220763.10	ENSG00000104324.16	8	+	96645241	97143501	97145241	96145241	97643501	96643501	CIS
AMPB_seq.12386.11	Q9H4A4	seq.12386.11	12386-11	Aminopeptidase B	6051	RNPEP	1	18004252	chr1:18004252:T:C	T	C	C	T	0.0091135	ADD	1207	-1.23143	0.207041	-5.94775	3.56688e-09	.	18504252	17504252	1	C	ENST00000295640.9	ENSG00000176393.11	1	+	201982647	202006143	202482647	201482647	202506143	201506143	TRANS
AMPE_seq.15558.63	Q07075	seq.15558.63	15558-63	Glutamyl aminopeptidase	2028	ENPEP	4	110430739	chr4:110430739:C:A	C	A	C	A	0.240293	ADD	1159	-0.286068	0.0480494	-5.95362	3.48364e-09	.	110930739	109930739	23	6	ENST00000265162.10	ENSG00000138792.10	4	+	110476154	110565285	110976154	109976154	111065285	110065285	CIS
Amylase..alpha.1A_seq.7918.114	P04745	seq.7918.114	7918-114	Alpha-amylase 1	276	AMY1A	1	103961876	chr1:103961876:A:C	A	C	C	A	0.0146174	ADD	1163	1.3207	0.166454	7.93434	4.99348e-15	.	104461876	103461876	46	A	ENST00000370083.9	NA	1	+	103655759	103664554	104155759	103155759	104164554	103164554	CIS
AN32A_seq.13073.14	P39687	seq.13073.14	13073-14	Acidic leucine-rich nuclear phosphoprotein 32 family member A	8125	ANP32A	2	23453827	chr2:23453827:G:A	G	A	A	G	0.432218	ADD	1195	-0.235566	0.039856	-5.91042	4.46006e-09	.	23953827	22953827	29	B	ENST00000465139.6	ENSG00000140350.15	15	-	68778534	68820895	69278534	68278534	69320895	68320895	TRANS
AN32A_seq.13073.14	P39687	seq.13073.14	13073-14	Acidic leucine-rich nuclear phosphoprotein 32 family member A	8125	ANP32A	19	44908822	chr19:44908822:C:T	C	T	T	C	0.0426778	ADD	1195	1.10388	0.0947075	11.6557	8.55641e-30	.	45408822	44408822	16	B	ENST00000465139.6	ENSG00000140350.15	15	-	68778534	68820895	69278534	68278534	69320895	68320895	TRANS
AN32B_seq.4194.26	Q92688	seq.4194.26	4194-26	Acidic leucine-rich nuclear phosphoprotein 32 family member B	10541	ANP32B	3	190960691	chr3:190960691:TG:T	TG	T	T	TG	0.398905	ADD	1187	0.247833	0.0399082	6.21008	7.33813e-10	.	191460691	190460691	92	A	ENST00000339399.5	ENSG00000136938.9	9	+	97983340	98015943	98483340	97483340	98515943	97515943	TRANS
AN32B_seq.4194.26	Q92688	seq.4194.26	4194-26	Acidic leucine-rich nuclear phosphoprotein 32 family member B	10541	ANP32B	4	87936047	chr4:87936047:G:A	G	A	G	A	0.35973	ADD	1187	0.249615	0.040602	6.14786	1.07481e-09	.	88436047	87436047	15	A	ENST00000339399.5	ENSG00000136938.9	9	+	97983340	98015943	98483340	97483340	98515943	97515943	TRANS
Angiogenin_seq.4874.3	P03950	seq.4874.3	4874-3	Angiogenin	283	ANG	14	20690144	chr14:20690144:G:A	G	A	A	G	0.138423	ADD	1192	0.418558	0.0519413	8.05829	1.88395e-15	.	21190144	20190144	28	1	ENST00000397990.5	ENSG00000214274.10	14	+	20688763	20694183	21188763	20188763	21194183	20194183	CIS
ANGL1.C.term_seq.11142.11	O95841	seq.11142.11	11142-11	Angiopoietin-related protein 1:C-Term, Fibrinogen domian	9068	ANGPTL1	1	178951544	chr1:178951544:A:G	A	G	G	A	0.255639	ADD	1197	-0.273363	0.0445427	-6.13711	1.1447e-09	.	179451544	178451544	87	1	ENST00000367629.1	ENSG00000116194.13	1	-	178850623	178871022	179350623	178350623	179371022	178371022	CIS
ANGL1.N.term_seq.9092.33	O95841	seq.9092.33	9092-33	Angiopoietin-related protein 1:N-term	9068	ANGPTL1	1	178951544	chr1:178951544:A:G	A	G	G	A	0.256303	ADD	1190	-0.272817	0.0454754	-5.99922	2.63596e-09	.	179451544	178451544	15	5	ENST00000367629.1	ENSG00000116194.13	1	-	178850623	178871022	179350623	178350623	179371022	178371022	CIS
ANGL4_seq.3796.79	Q9BY76	seq.3796.79	3796-79	Angiopoietin-related protein 4	51129	ANGPTL4	19	8364439	chr19:8364439:G:A	G	A	A	G	0.0309883	ADD	1194	-0.679189	0.113975	-5.95909	3.3446e-09	.	8864439	7864439	1	6	ENST00000593998.5	ENSG00000167772.12	19	+	8364168	8374370	8864168	7864168	8874370	7874370	CIS
annexin.II_seq.13700.10	P07355	seq.13700.10	13700-10	Annexin A2	302	ANXA2	15	60368120	chr15:60368120:C:G	C	G	C	G	0.346913	ADD	1166	-0.316648	0.0427188	-7.41239	2.39547e-13	.	60868120	59868120	5	2	ENST00000451270.7	ENSG00000182718.18	15	-	60347150	60397986	60847150	59847150	60897986	59897986	CIS
annexin.II_seq.4961.17	P07355	seq.4961.17	4961-17	Annexin A2	302	ANXA2	15	60368120	chr15:60368120:C:G	C	G	C	G	0.348537	ADD	1162	-0.328837	0.042583	-7.72225	2.47769e-14	.	60868120	59868120	52	2	ENST00000451270.7	ENSG00000182718.18	15	-	60347150	60397986	60847150	59847150	60897986	59897986	CIS
annexin.IV_seq.17164.15	P09525	seq.17164.15	17164-15	Annexin A4	307	ANXA4	2	69753295	chr2:69753295:A:G	A	G	G	A	0.477768	ADD	1192	-0.43072	0.0376588	-11.4375	8.4403e-29	.	70253295	69253295	261	2	ENST00000394295.6	ENSG00000196975.16	2	+	69742133	69827112	70242133	69242133	70327112	69327112	CIS
Annexin.V_seq.14158.17	P08758	seq.14158.17	14158-17	Annexin A5	308	ANXA5	4	121695011	chr4:121695011:T:C	T	C	C	T	0.294266	ADD	1186	-0.320832	0.0432243	-7.42248	2.20329e-13	.	122195011	121195011	33	3	ENST00000296511.10	ENSG00000164111.15	4	-	121667945	121696980	122167945	121167945	122196980	121196980	CIS
Annexin.V_seq.14158.17	P08758	seq.14158.17	14158-17	Annexin A5	308	ANXA5	13	94042963	chr13:94042963:C:T	C	T	T	C	0.0219224	ADD	1186	0.829555	0.138062	6.00858	2.49488e-09	.	94542963	93542963	5	3	ENST00000296511.10	ENSG00000164111.15	4	-	121667945	121696980	122167945	121167945	122196980	121196980	TRANS
ANX11_seq.17513.11	P50995	seq.17513.11	17513-11	Annexin A11	311	ANXA11	10	80187084	chr10:80187084:C:T	C	T	C	T	0.45264	ADD	1193	-0.256221	0.04041	-6.34055	3.25451e-10	.	80687084	79687084	28	3	ENST00000372231.7	ENSG00000122359.18	10	-	80150888	80205572	80650888	79650888	80705572	79705572	CIS
ANX11_seq.17513.11	P50995	seq.17513.11	17513-11	Annexin A11	311	ANXA11	20	4722846	chr20:4722846:A:C	A	C	C	A	0.242246	ADD	1193	0.278694	0.0473323	5.88803	5.09062e-09	.	5222846	4222846	1	3	ENST00000372231.7	ENSG00000122359.18	10	-	80150888	80205572	80650888	79650888	80705572	79705572	TRANS
AP4A_seq.16583.8	P50583	seq.16583.8	16583-8	Bis(5'-nucleosyl)-tetraphosphatase [asymmetrical]	318	NUDT2	9	34336344	chr9:34336344:A:G	A	G	G	A	0.128226	ADD	1201	0.999312	0.0507136	19.705	5.26117e-75	.	34836344	33836344	805	A	ENST00000379155.9	ENSG00000164978.18	9	+	34329505	34343711	34829505	33829505	34843711	33843711	CIS
APBB3.PID.1_seq.12784.10	O95704	seq.12784.10	12784-10	Amyloid beta A4 precursor protein-binding family B member 3:Phosphotyrosine Interaction Domain 1,Isoform II	10307	APBB3	3	190918960	chr3:190918960:T:A	T	A	A	T	0.403104	ADD	1192	-0.233466	0.0393658	-5.93068	3.9597e-09	.	191418960	190418960	90	B	ENST00000412920.7	ENSG00000113108.20	5	-	140558584	140564245	141058584	140058584	141064245	140064245	TRANS
APBB3.PID.1_seq.12784.10	O95704	seq.12784.10	12784-10	Amyloid beta A4 precursor protein-binding family B member 3:Phosphotyrosine Interaction Domain 1,Isoform II	10307	APBB3	17	64590911	chr17:64590911:G:GC	G	GC	GC	G	0.0146812	ADD	1192	-0.968784	0.164885	-5.87551	5.47995e-09	.	65090911	64090911	4	B	ENST00000412920.7	ENSG00000113108.20	5	-	140558584	140564245	141058584	140058584	141064245	140064245	TRANS
Apo.A.I_seq.2750.3	P02647	seq.2750.3	2750-3	Apolipoprotein A-I	335	APOA1	13	103765094	chr13:103765094:G:C	G	C	C	G	0.178482	ADD	1199	0.322688	0.051284	6.29218	4.39701e-10	.	104265094	103265094	2	1	ENST00000375320.5	ENSG00000118137.10	11	-	116835750	116837586	117335750	116335750	117337586	116337586	TRANS
Apo.A.II_seq.7127.3	P02652	seq.7127.3	7127-3	Apolipoprotein A-II	336	APOA2	11	62616243	chr11:62616243:G:C	G	C	G	C	0.29125	ADD	1200	-0.409137	0.0441575	-9.26542	8.85937e-20	.	63116243	62116243	108	3	ENST00000367990.7	ENSG00000158874.11	1	-	161222291	161223628	161722291	160722291	161723628	160723628	TRANS
Apo.A.V_seq.15363.32	Q6Q788	seq.15363.32	15363-32	Apolipoprotein A-V	116519	APOA5	11	116791691	chr11:116791691:G:C	G	C	C	G	0.0458404	ADD	1178	0.68489	0.0951922	7.19481	1.11774e-12	.	117291691	116291691	43	A	ENST00000227665.9	ENSG00000110243.12	11	-	116789366	116791879	117289366	116289366	117291879	116291879	CIS
Apo.D_seq.8262.20	P05090	seq.8262.20	8262-20	Apolipoprotein D	347	APOD	19	44908684	chr19:44908684:T:C	T	C	C	T	0.197368	ADD	1178	-0.418772	0.0473841	-8.83782	3.53431e-18	.	45408684	44408684	23	5	ENST00000343267.8	ENSG00000189058.9	3	-	195568704	195583940	196068704	195068704	196083940	195083940	TRANS
Apo.L1_seq.11510.31	O14791	seq.11510.31	11510-31	Apolipoprotein L1	8542	APOL1	22	36257706	chr22:36257706:G:C	G	C	G	C	0.330565	ADD	1204	-0.302194	0.0427116	-7.07522	2.54147e-12	.	36757706	35757706	54	1	ENST00000426053.5	ENSG00000100342.22	22	+	36253070	36267530	36753070	35753070	36767530	35767530	CIS
Apo.L1_seq.11510.51	O14791	seq.11510.51	11510-51	Apolipoprotein L1	8542	APOL1	22	36257706	chr22:36257706:G:C	G	C	G	C	0.330424	ADD	1203	-0.376185	0.042188	-8.91689	1.76854e-18	.	36757706	35757706	56	1	ENST00000426053.5	ENSG00000100342.22	22	+	36253070	36267530	36753070	35753070	36767530	35767530	CIS
Apo.TC.II_seq.15560.52	P20062	seq.15560.52	15560-52	Transcobalamin-2	6948	TCN2	22	30615623	chr22:30615623:G:C	G	C	G	C	0.437552	ADD	1209	1.25659	0.0199641	62.9426	0	.	31115623	30115623	559	3	ENST00000215838.8	ENSG00000185339.10	22	+	30607173	30627271	31107173	30107173	31127271	30127271	CIS
APOL3_seq.16823.75	O95236	seq.16823.75	16823-75	Apolipoprotein L3	80833	APOL3	4	30264910	chr4:30264910:G:T	G	T	T	G	0.0173142	ADD	1184	-0.930123	0.154723	-6.01155	2.45205e-09	.	30764910	29764910	2	C	ENST00000397287.6	ENSG00000128284.20	22	-	36140329	36166177	36640329	35640329	36666177	35666177	TRANS
ApoM_seq.10445.20	O95445	seq.10445.20	10445-20	Apolipoprotein M	55937	APOM	4	97703988	chr4:97703988:T:A	T	A	A	T	0.0291631	ADD	1183	0.706813	0.117426	6.01921	2.34267e-09	.	98203988	97203988	3	1	ENST00000432598.2	ENSG00000227567.7, ENSG00000224290.7, ENSG00000231974.6, ENSG00000235754.7, ENSG00000204444.11, ENSG00000226215.6, ENSG00000206409.8	6	+	2955170	2957487	3455170	2455170	3457487	2457487	TRANS
ApoM_seq.14125.5	O95445	seq.14125.5	14125-5	Apolipoprotein M	55937	APOM	14	94380925	chr14:94380925:T:A	T	A	A	T	0.0915612	ADD	1185	0.442978	0.0662973	6.68169	3.64384e-11	.	94880925	93880925	5	2	ENST00000432598.2	ENSG00000227567.7, ENSG00000224290.7, ENSG00000231974.6, ENSG00000235754.7, ENSG00000204444.11, ENSG00000226215.6, ENSG00000206409.8	6	+	2955170	2957487	3455170	2455170	3457487	2457487	TRANS
Apoptosis.regulator.Bcl.W_seq.13097.11	Q92843	seq.13097.11	13097-11	Bcl-2-like protein 2	599	BCL2L2	19	44908684	chr19:44908684:T:C	T	C	C	T	0.196578	ADD	1198	0.689613	0.0461109	14.9555	1.88259e-46	.	45408684	44408684	56	C	ENST00000553781.5	ENSG00000258643.6, ENSG00000129473.11	14	+	23306834	23325369	23806834	22806834	23825369	22825369	TRANS
ARF1_seq.19239.5	P84077	seq.19239.5	19239-5	ADP-ribosylation factor 1	375	ARF1	3	190954637	chr3:190954637:CT:C	CT	C	C	CT	0.405259	ADD	1198	0.245824	0.0376496	6.52926	9.78473e-11	.	191454637	190454637	91	A	ENST00000272102.10	ENSG00000143761.17	1	+	228082707	228099212	228582707	227582707	228599212	227599212	TRANS
ARF1_seq.19239.5	P84077	seq.19239.5	19239-5	ADP-ribosylation factor 1	375	ARF1	19	44908684	chr19:44908684:T:C	T	C	C	T	0.196578	ADD	1198	0.498698	0.045353	10.9959	7.56401e-27	.	45408684	44408684	47	A	ENST00000272102.10	ENSG00000143761.17	1	+	228082707	228099212	228582707	227582707	228599212	227599212	TRANS
ARFG1_seq.11556.19	Q8N6T3	seq.11556.19	11556-19	ADP-ribosylation factor GTPase-activating protein 1	55738	ARFGAP1	19	44908684	chr19:44908684:T:C	T	C	C	T	0.200764	ADD	1178	-0.666525	0.0460219	-14.4828	7.8893e-44	.	45408684	44408684	62	B	ENST00000370283.9	ENSG00000101199.13	20	+	63272812	63289790	63772812	62772812	63789790	62789790	TRANS
ARFP2_seq.12630.8	P53365	seq.12630.8	12630-8	Arfaptin-2	23647	ARFIP2	19	44908822	chr19:44908822:C:T	C	T	T	C	0.0300946	ADD	1163	1.12358	0.113061	9.93784	2.21106e-22	.	45408822	44408822	29	A	ENST00000423813.6	ENSG00000132254.13	11	-	6476813	6481434	6976813	5976813	6981434	5981434	TRANS
ARHGA_seq.9061.3	O15013	seq.9061.3	9061-3	Rho guanine nucleotide exchange factor 10	9639	ARHGEF10	8	1955324	chr8:1955324:A:G	A	G	A	G	0.0861183	ADD	1167	0.903289	0.0679833	13.2869	1.37163e-37	.	2455324	1455324	71	3	ENST00000610399.4	ENSG00000274726.4, ENSG00000104728.16	8	+	9486	142009	509486	-490514	642009	-357991	TRANS
ARL1_seq.12392.30	P40616	seq.12392.30	12392-30	ADP-ribosylation factor-like protein 1	400	ARL1	19	44908684	chr19:44908684:T:C	T	C	C	T	0.200335	ADD	1193	-0.663361	0.0438071	-15.1428	1.81649e-47	.	45408684	44408684	52	A	ENST00000536227.5	ENSG00000120805.14	12	-	101394943	101407461	101894943	100894943	101907461	100907461	TRANS
ARL11_seq.12433.8	Q969Q4	seq.12433.8	12433-8	ADP-ribosylation factor-like protein 11	115761	ARL11	3	190953006	chr3:190953006:C:T	C	T	T	C	0.400763	ADD	1179	0.242827	0.0401054	6.05472	1.89456e-09	.	191453006	190453006	90	A	ENST00000282026.2	ENSG00000152213.4	13	+	49628506	49633872	50128506	49128506	50133872	49133872	TRANS
ARL15_seq.18411.83	Q9NXU5	seq.18411.83	18411-83	ADP-ribosylation factor-like protein 15	54622	ARL15	10	7565335	chr10:7565335:C:A	C	A	C	A	0.206155	ADD	1186	0.316832	0.0487081	6.50471	1.15026e-10	.	8065335	7065335	4	A	ENST00000504924.6	ENSG00000185305.12	5	-	53883941	54310573	54383941	53383941	54810573	53810573	TRANS
ARL2_seq.12587.65	P36404	seq.12587.65	12587-65	ADP-ribosylation factor-like protein 2	402	ARL2	19	44912921	chr19:44912921:G:T	G	T	T	G	0.250829	ADD	1206	-1.12174	0.0322059	-34.8304	6.47915e-184	.	45412921	44412921	118	A	ENST00000529384.5	ENSG00000213465.8	11	+	65014179	65022184	65514179	64514179	65522184	64522184	TRANS
ARL5B_seq.17404.5	Q96KC2	seq.17404.5	17404-5	ADP-ribosylation factor-like protein 5B	221079	ARL5B	19	44908684	chr19:44908684:T:C	T	C	C	T	0.198406	ADD	1192	-0.388495	0.0486205	-7.99036	3.18353e-15	.	45408684	44408684	18	B	ENST00000377275.4	ENSG00000165997.5	10	+	18659430	18681639	19159430	18159430	19181639	18181639	TRANS
ARLY_seq.11241.8	P04424	seq.11241.8	11241-8	Argininosuccinate lyase	435	ASL	7	66211233	chr7:66211233:G:C	G	C	G	C	0.348574	ADD	1192	-0.239291	0.0423352	-5.65228	1.98475e-08	.	66711233	65711233	22	A	ENST00000395332.8	ENSG00000126522.17	7	+	66075888	66092932	66575888	65575888	66592932	65592932	CIS
ARMC5.ARM.5_seq.8785.1	Q96C12	seq.8785.1	8785-1	Armadillo repeat-containing protein 5:Armadillo Repeat Domain 5	79798	ARMC5	19	44908684	chr19:44908684:T:C	T	C	C	T	0.195997	ADD	1199	0.752671	0.045121	16.6812	2.8103e-56	.	45408684	44408684	69	C	ENST00000563544.5	ENSG00000140691.18	16	+	31458851	31467084	31958851	30958851	31967084	30967084	TRANS
ARMEL_seq.4962.52	Q49AH0	seq.4962.52	4962-52	Cerebral dopamine neurotrophic factor	441549	CDNF	3	190954637	chr3:190954637:CT:C	CT	C	C	CT	0.405653	ADD	1203	0.234112	0.0380434	6.15383	1.03204e-09	.	191454637	190454637	90	1	ENST00000465530.2	ENSG00000185267.10	10	-	14819244	14838037	15319244	14319244	15338037	14338037	TRANS
ARMEL_seq.4962.52	Q49AH0	seq.4962.52	4962-52	Cerebral dopamine neurotrophic factor	441549	CDNF	10	14869641	chr10:14869641:C:T	C	T	T	C	0.133001	ADD	1203	0.737749	0.0527178	13.9943	2.63163e-41	.	15369641	14369641	149	1	ENST00000465530.2	ENSG00000185267.10	10	-	14819244	14838037	15319244	14319244	15338037	14338037	CIS
ARMET_seq.9223.11	P55145	seq.9223.11	9223-11	Mesencephalic astrocyte-derived neurotrophic factor	7873	MANF	3	190960954	chr3:190960954:T:G	T	G	G	T	0.467917	ADD	1200	0.241521	0.0389309	6.20385	7.59896e-10	.	191460954	190460954	91	1	ENST00000528157.7	ENSG00000145050.19	3	+	51385290	51389397	51885290	50885290	51889397	50889397	TRANS
ARRS_seq.25461.3	P10523	seq.25461.3	25461-3	S-arrestin	6295	SAG	6	3020796	chr6:3020796:G:T	G	T	G	T	0.237856	ADD	1194	0.406826	0.0473469	8.59246	2.65909e-17	.	3520796	2520796	127	9	ENST00000409110.6	ENSG00000281857.3, ENSG00000130561.17	2	+	233307815	233347055	233807815	232807815	233847055	232847055	TRANS
ARSB_seq.3172.28	P15848	seq.3172.28	3172-28	Arylsulfatase B	411	ARSB	5	78880898	chr5:78880898:G:A	G	A	A	G	0.435309	ADD	1198	-0.856474	0.0319002	-26.8486	2.10255e-124	.	79380898	78380898	446	2	ENST00000396151.7	ENSG00000113273.17	5	-	78815510	78986087	79315510	78315510	79486087	78486087	CIS
ART_seq.2813.11	O00253	seq.2813.11	2813-11	Agouti-related protein	181	AGRP	16	67499395	chr16:67499395:A:G	A	G	G	A	0.0734558	ADD	1198	0.833137	0.0718907	11.5889	1.71042e-29	.	67999395	66999395	630	2	ENST00000290953.3	ENSG00000159723.5	16	-	67482570	67483547	67982570	66982570	67983547	66983547	CIS
ARTS1_seq.4964.67	Q9NZ08	seq.4964.67	4964-67	Endoplasmic reticulum aminopeptidase 1	51752	ERAP1	5	96804743	chr5:96804743:T:C	T	C	T	C	0.325692	ADD	1156	0.979151	0.0344579	28.4158	8.91478e-135	.	97304743	96304743	863	A	ENST00000443439.7	ENSG00000164307.13	5	-	96774483	96807945	97274483	96274483	97307945	96307945	CIS
Arylsulfatase.A_seq.3583.54	P15289	seq.3583.54	3583-54	Arylsulfatase A	410	ARSA	22	50625182	chr22:50625182:C:T	C	T	T	C	0.0652357	ADD	1188	-0.98096	0.0776385	-12.635	2.10048e-34	.	51125182	50125182	64	2	ENST00000453344.6	ENSG00000100299.18	22	-	50625028	50628173	51125028	50125028	51128173	50128173	CIS
ASAH2_seq.3212.30	Q9NR71	seq.3212.30	3212-30	Neutral ceramidase	56624	ASAH2	10	50210525	chr10:50210525:A:G	A	G	A	G	0.132304	ADD	1198	-0.839075	0.0553258	-15.1661	1.30054e-47	.	50710525	49710525	253	2	ENST00000682911.1	ENSG00000188611.17	10	-	50184860	50251516	50684860	49684860	50751516	49751516	CIS
ASAHL_seq.3173.49	Q02083	seq.3173.49	3173-49	N-acylethanolamine-hydrolyzing acid amidase	27163	NAAA	4	75922771	chr4:75922771:T:C	T	C	C	T	0.342083	ADD	1200	-0.978834	0.0314732	-31.1006	8.82985e-156	.	76422771	75422771	622	2	ENST00000507956.5	ENSG00000138744.16	4	-	75917466	75940973	76417466	75417466	76440973	75440973	CIS
ASB9_seq.19601.15	Q96DX5	seq.19601.15	19601-15	Ankyrin repeat and SOCS box protein 9	140462	ASB9	3	190925048	chr3:190925048:C:T	C	T	T	C	0.402592	ADD	1196	0.230183	0.0374067	6.15352	1.03585e-09	.	191425048	190425048	91	A	ENST00000380488.9	ENSG00000102048.16	23	-	15243986	15270083	15743986	14743986	15770083	14770083	TRANS
ASGR1_seq.5452.71	P07306	seq.5452.71	5452-71	Asialoglycoprotein receptor 1	432	ASGR1	3	190960691	chr3:190960691:TG:T	TG	T	T	TG	0.398834	ADD	1201	-0.246454	0.0399098	-6.17526	9.05553e-10	.	191460691	190460691	90	6	ENST00000269299.8	ENSG00000141505.12	17	-	7173430	7179370	7673430	6673430	7679370	6679370	TRANS
ASM_seq.10818.36	P17405	seq.10818.36	10818-36	Sphingomyelin phosphodiesterase	6609	SMPD1	11	6394233	chr11:6394233:G:A	G	A	A	G	0.226778	ADD	1195	-0.347707	0.0465114	-7.47573	1.49139e-13	.	6894233	5894233	8	1	ENST00000527275.5	ENSG00000166311.10	11	+	6390474	6394778	6890474	5890474	6894778	5894778	CIS
ASM3A_seq.14086.11	Q92484	seq.14086.11	14086-11	Acid sphingomyelinase-like phosphodiesterase 3a	10924	SMPDL3A	6	122804266	chr6:122804266:T:C	T	C	C	T	0.307983	ADD	1190	-0.712247	0.0372094	-19.1416	2.61275e-71	.	123304266	122304266	101	1	ENST00000368440.5	ENSG00000172594.13	6	+	122789257	122809720	123289257	122289257	123309720	122309720	CIS
ASM3A_seq.4771.10	Q92484	seq.4771.10	4771-10	Acid sphingomyelinase-like phosphodiesterase 3a	10924	SMPDL3A	6	122801319	chr6:122801319:C:T	C	T	T	C	0.111577	ADD	1192	-1.52257	0.0514413	-29.5982	2.12462e-144	.	123301319	122301319	76	1	ENST00000368440.5	ENSG00000172594.13	6	+	122789257	122809720	123289257	122289257	123309720	122309720	CIS
ASNA_seq.13620.10	O43681	seq.13620.10	13620-10	ATPase ASNA1	439	GET3	6	31946403	chr6:31946403:G:A	G	A	A	G	0.142496	ADD	1186	0.344366	0.0577272	5.9654	3.22752e-09	.	32446403	31446403	20	3	ENST00000591090.5	ENSG00000198356.12	19	+	12737138	12748323	13237138	12237138	13248323	12248323	TRANS
Asparaginase.like.protein.1_seq.18313.4	Q7L266	seq.18313.4	18313-4	Isoaspartyl peptidase/L-asparaginase	80150	ASRGL1	11	62323037	chr11:62323037:T:A	T	A	T	A	0.349915	ADD	1176	0.34961	0.0430291	8.12496	1.13532e-15	.	62823037	61823037	111	3	ENST00000301776.9	ENSG00000162174.12	11	+	62337452	62393406	62837452	61837452	62893406	61893406	CIS
AT131_seq.13659.36	Q9HD20	seq.13659.36	13659-36	Manganese-transporting ATPase 13A1	57130	ATP13A1	19	40627287	chr19:40627287:A:T	A	T	T	A	0.0207803	ADD	1179	-1.59538	0.135437	-11.7795	2.4263e-30	.	41127287	40127287	9	A	ENST00000357324.11	ENSG00000105726.17	19	-	19645197	19663676	20145197	19145197	20163676	19163676	TRANS
AT1B2_seq.7218.87	P14415	seq.7218.87	7218-87	Sodium/potassium-transporting ATPase subunit beta-2	482	ATP1B2	17	7646363	chr17:7646363:C:T	C	T	C	T	0.400751	ADD	1199	0.250085	0.0415595	6.0175	2.35772e-09	.	8146363	7146363	3	3	ENST00000250111.9	ENSG00000129244.9	17	+	7650925	7657770	8150925	7150925	8157770	7157770	CIS
AT5F1_seq.23226.42	P24539	seq.23226.42	23226-42	ATP synthase B chain, mitochondrial	515	ATP5PB	19	6718376	chr19:6718376:G:C	G	C	C	G	0.197336	ADD	1201	-0.295595	0.0491507	-6.01406	2.40572e-09	.	7218376	6218376	3	B	ENST00000369722.8	ENSG00000116459.11	1	+	111449463	111462773	111949463	110949463	111962773	110962773	TRANS
ATE1_seq.25108.6	O95260	seq.25108.6	25108-6	Arginyl-tRNA--protein transferase 1	11101	ATE1	19	44908684	chr19:44908684:T:C	T	C	C	T	0.198755	ADD	1205	-1.1877	0.0356754	-33.2917	2.47147e-172	.	45408684	44408684	111	A	ENST00000685007.1	ENSG00000107669.19	10	-	121740546	121928075	122240546	121240546	122428075	121428075	TRANS
ATF6A_seq.11277.23	P18850	seq.11277.23	11277-23	Cyclic AMP-dependent transcription factor ATF-6 alpha	22926	ATF6	3	190954637	chr3:190954637:CT:C	CT	C	C	CT	0.405079	ADD	1201	0.239317	0.0392208	6.10179	1.41759e-09	.	191454637	190454637	91	A	ENST00000681801.1	ENSG00000118217.7	1	+	161766310	161975373	162266310	161266310	162475373	161475373	TRANS
ATG7_seq.12627.97	O95352	seq.12627.97	12627-97	Ubiquitin-like modifier-activating enzyme ATG7	10533	ATG7	19	44912921	chr19:44912921:G:T	G	T	T	G	0.248754	ADD	1204	-1.02175	0.0354841	-28.7947	8.59028e-139	.	45412921	44412921	95	A	ENST00000693202.1	ENSG00000197548.13	3	+	11272396	11557665	11772396	10772396	12057665	11057665	TRANS
ATL1_seq.16890.37	Q8N6G6	seq.16890.37	16890-37	ADAMTS-like protein 1	92949	ADAMTSL1	3	190960954	chr3:190960954:T:G	T	G	G	T	0.467138	ADD	1202	0.243789	0.0396782	6.14416	1.09509e-09	.	191460954	190460954	37	A	ENST00000380548.9	ENSG00000178031.18	9	+	18474152	18910950	18974152	17974152	19410950	18410950	TRANS
ATL1_seq.16890.37	Q8N6G6	seq.16890.37	16890-37	ADAMTS-like protein 1	92949	ADAMTSL1	9	18469511	chr9:18469511:C:T	C	T	C	T	0.454659	ADD	1202	-0.27065	0.0399745	-6.77056	2.01169e-11	.	18969511	17969511	47	A	ENST00000380548.9	ENSG00000178031.18	9	+	18474152	18910950	18974152	17974152	19410950	18410950	CIS
ATS13_seq.3175.51	Q76LX8	seq.3175.51	3175-51	A disintegrin and metalloproteinase with thrombospondin motifs 13	11093	ADAMTS13	9	133426241	chr9:133426241:C:T	C	T	T	C	0.0940135	ADD	1186	-0.558954	0.0674082	-8.29209	3.02188e-16	.	133926241	132926241	211	1	ENST00000371929.7	ENSG00000160323.19, ENSG00000281244.2	9	+	133421999	133459386	133921999	132921999	133959386	132959386	CIS
Attractin_seq.15499.11	O75882	seq.15499.11	15499-11	Attractin	8455	ATRN	19	7716130	chr19:7716130:T:C	T	C	C	T	0.191348	ADD	1202	0.398105	0.0507432	7.84547	9.55937e-15	.	8216130	7216130	44	A	ENST00000446916.2	ENSG00000088812.18	20	+	3471107	3615947	3971107	2971107	4115947	3115947	TRANS
ATX10_seq.25481.66	Q9UBB4	seq.25481.66	25481-66	Ataxin-10	25814	ATXN10	19	44908684	chr19:44908684:T:C	T	C	C	T	0.197324	ADD	1196	-0.382492	0.0484588	-7.89315	6.68163e-15	.	45408684	44408684	31	9	ENST00000252934.10	ENSG00000130638.18	22	+	45671833	45845307	46171833	45171833	46345307	45345307	TRANS
ATX3_seq.16825.20	P54252	seq.16825.20	16825-20	Ataxin-3	4287	ATXN3	14	91995718	chr14:91995718:C:T	C	T	T	C	0.288057	ADD	1189	-0.309115	0.0434343	-7.11683	1.91706e-12	.	92495718	91495718	227	3	ENST00000502250.5	ENSG00000066427.25	14	-	92063880	92106582	92563880	91563880	92606582	91606582	CIS
AUHM_seq.20931.156	Q13825	seq.20931.156	20931-156	Methylglutaconyl-CoA hydratase, mitochondrial	549	AUH	19	44908684	chr19:44908684:T:C	T	C	C	T	0.19883	ADD	1197	-0.915683	0.0432977	-21.1486	1.84319e-84	.	45408684	44408684	89	B	ENST00000375731.9	ENSG00000148090.12	9	-	91213822	91361918	91713822	90713822	91861918	90861918	TRANS
AZGP1_seq.9312.8	P25311	seq.9312.8	9312-8	Zinc-alpha-2-glycoprotein	563	AZGP1	7	99976339	chr7:99976339:A:G	A	G	G	A	0.0144748	ADD	1209	0.923439	0.1525	6.05532	1.87395e-09	.	100476339	99476339	3	A	ENST00000292401.9	ENSG00000160862.13	7	-	99966729	99976031	100466729	99466729	100476031	99476031	CIS
Azurocidin_seq.2751.16	P20160	seq.2751.16	2751-16	Azurocidin	566	AZU1	3	190918960	chr3:190918960:T:A	T	A	A	T	0.401332	ADD	1201	-0.234592	0.0389573	-6.02178	2.29701e-09	.	191418960	190418960	90	3	ENST00000233997.4	ENSG00000278624.2, ENSG00000172232.10	19	+	827836	832018	1327836	327836	1332018	332018	TRANS
b.Catenin_seq.8424.269	P35222	seq.8424.269	8424-269	Catenin beta-1	1499	CTNNB1	3	190925048	chr3:190925048:C:T	C	T	T	C	0.406276	ADD	1195	-0.244258	0.0389421	-6.27234	4.98078e-10	.	191425048	190425048	92	C	ENST00000643297.1	ENSG00000168036.18	3	+	41200110	41239960	41700110	40700110	41739960	40739960	TRANS
b.CF_seq.21391.17	P0DN86	seq.21391.17	21391-17	Choriogonadotropin subunit beta 3	1082	CGB3	19	49043215	chr19:49043215:A:G	A	G	G	A	0.351883	ADD	1195	0.553047	0.0364752	15.1623	1.39602e-47	.	49543215	48543215	123	2	ENST00000448456.4	ENSG00000104827.12, ENSG00000213030.6, ENSG00000189052.7	19	-	49047637	49049111	49547637	48547637	49549111	48549111	CIS
b.NGF_seq.5801.72	P01138	seq.5801.72	5801-72	beta-nerve growth factor	4803	NGF	6	15873623	chr6:15873623:G:A	G	A	G	A	0.275819	ADD	1191	0.254789	0.0429584	5.93106	3.95175e-09	.	16373623	15373623	9	9	ENST00000680540.1	ENSG00000134259.6	1	-	115286024	115289021	115786024	114786024	115789021	114789021	TRANS
b2.Microglobulin_seq.10574.10	P61769	seq.10574.10	10574-10	Beta-2-microglobulin	567	B2M	3	46342713	chr3:46342713:G:A	G	A	A	G	0.0836855	ADD	1183	0.553563	0.0705297	7.84865	9.44964e-15	.	46842713	45842713	41	3	ENST00000631728.1	ENSG00000273686.4, ENSG00000166710.23	15	+	34857	42199	534857	-465143	542199	-457801	TRANS
b2.Microglobulin_seq.10574.10	P61769	seq.10574.10	10574-10	Beta-2-microglobulin	567	B2M	17	36463908	chr17:36463908:G:A	G	A	A	G	0.158918	ADD	1183	-0.622454	0.0522569	-11.9114	5.87975e-31	.	36963908	35963908	108	3	ENST00000631728.1	ENSG00000273686.4, ENSG00000166710.23	15	+	34857	42199	534857	-465143	542199	-457801	TRANS
B3GA3_seq.6897.38	O94766	seq.6897.38	6897-38	Galactosylgalactosylxylosylprotein 3-beta-glucuronosyltransferase 3	26229	B3GAT3	11	62662109	chr11:62662109:T:A	T	A	A	T	0.301084	ADD	1199	-0.396672	0.0436644	-9.08457	4.25148e-19	.	63162109	62162109	108	3	ENST00000265471.10	ENSG00000149541.10	11	-	62615295	62621986	63115295	62115295	63121986	62121986	CIS
B3GLT_seq.5727.35	Q6Y288	seq.5727.35	5727-35	Beta-1,3-glucosyltransferase	145173	B3GLCT	13	31202281	chr13:31202281:C:T	C	T	T	C	0.276338	ADD	1196	-0.26847	0.0455543	-5.8934	4.92917e-09	.	31702281	30702281	9	C	ENST00000343307.5	ENSG00000187676.8	13	+	31199974	31332276	31699974	30699974	31832276	30832276	CIS
B3GN2_seq.7980.72	Q9NY97	seq.7980.72	7980-72	N-acetyllactosaminide beta-1,3-N-acetylglucosaminyltransferase 2	10678	B3GNT2	3	190960691	chr3:190960691:TG:T	TG	T	T	TG	0.40025	ADD	1198	0.268251	0.040069	6.69472	3.32897e-11	.	191460691	190460691	91	A	ENST00000301998.5	ENSG00000170340.11	2	+	62196114	62224731	62696114	61696114	62724731	61724731	TRANS
B3GN8_seq.9297.12	Q7Z7M8	seq.9297.12	9297-12	UDP-GlcNAc:betaGal beta-1,3-N-acetylglucosaminyltransferase 8	374907	B3GNT8	19	41430829	chr19:41430829:A:G	A	G	A	G	0.368531	ADD	1198	-0.683858	0.0361609	-18.9116	6.58227e-70	.	41930829	40930829	173	A	ENST00000321702.2	ENSG00000177191.3	19	-	41425358	41428730	41925358	40925358	41928730	40928730	CIS
B4GN1_seq.8976.13	Q00973	seq.8976.13	8976-13	Beta-1,4 N-acetylgalactosaminyltransferase 1	2583	B4GALNT1	12	57626577	chr12:57626577:A:G	A	G	G	A	0.140068	ADD	1178	0.407554	0.0577791	7.05366	2.98383e-12	.	58126577	57126577	24	B	ENST00000550764.5	ENSG00000135454.14	12	-	57629328	57633202	58129328	57129328	58133202	57133202	CIS
B4GT1_seq.13381.49	P15291	seq.13381.49	13381-49	Beta-1,4-galactosyltransferase 1	2683	B4GALT1	3	190954637	chr3:190954637:CT:C	CT	C	C	CT	0.405882	ADD	1190	0.237103	0.0396549	5.97915	2.97111e-09	.	191454637	190454637	81	1	ENST00000379731.5	ENSG00000086062.13	9	-	33110641	33167336	33610641	32610641	33667336	32667336	TRANS
B4GT2_seq.9595.11	O60909	seq.9595.11	9595-11	Beta-1,4-galactosyltransferase 2	8704	B4GALT2	1	43975861	chr1:43975861:A:G	A	G	G	A	0.0633921	ADD	1191	-0.882798	0.0817984	-10.7924	5.86007e-26	.	44475861	43475861	124	A	ENST00000309519.8	ENSG00000117411.18	1	+	43979935	43991170	44479935	43479935	44491170	43491170	CIS
B4GT6_seq.10832.24	Q9UBX8	seq.10832.24	10832-24	Beta-1,4-galactosyltransferase 6	9331	B4GALT6	18	31624513	chr18:31624513:T:G	T	G	G	T	0.0391341	ADD	1201	-0.837007	0.10332	-8.10109	1.342e-15	.	32124513	31124513	55	A	ENST00000383131.3	ENSG00000118276.12	18	-	31625484	31684504	32125484	31125484	32184504	31184504	CIS
B4GT7_seq.7806.33	Q9UBV7	seq.7806.33	7806-33	Beta-1,4-galactosyltransferase 7	11285	B4GALT7	4	10214544	chr4:10214544:A:G	A	G	G	A	0.00506757	ADD	1184	-1.70683	0.284569	-5.99796	2.65961e-09	.	10714544	9714544	2	B	ENST00000029410.10	ENSG00000027847.14	5	+	177600131	177610330	178100131	177100131	178110330	177110330	TRANS
B7.2_seq.6232.54	P42081	seq.6232.54	6232-54	T-lymphocyte activation antigen CD86	942	CD86	3	190960691	chr3:190960691:TG:T	TG	T	T	TG	0.397513	ADD	1166	0.248598	0.0404044	6.15274	1.0491e-09	.	191460691	190460691	91	3	ENST00000393627.6	ENSG00000114013.16	3	+	122077902	122119820	122577902	121577902	122619820	121619820	TRANS
B7.H1_seq.5060.62	Q9NZQ7	seq.5060.62	5060-62	Programmed cell death 1 ligand 1	29126	CD274	9	5450953	chr9:5450953:C:T	C	T	T	C	0.440728	ADD	1181	0.536326	0.0393006	13.6468	1.88981e-39	.	5950953	4950953	78	1	ENST00000381577.4	ENSG00000120217.14	9	+	5450541	5470554	5950541	4950541	5970554	4970554	CIS
B7.H2_seq.5061.27	O75144	seq.5061.27	5061-27	ICOS ligand	23308	ICOSLG	21	44263486	chr21:44263486:A:ACTG	A	ACTG	ACTG	A	0.44625	ADD	1200	-0.285928	0.0406859	-7.0277	3.53358e-12	.	44763486	43763486	4	2	ENST00000400377.4	ENSG00000160223.18	21	-	44226833	44241446	44726833	43726833	44741446	43741446	CIS
B7.H2_seq.9303.9	O75144	seq.9303.9	9303-9	ICOS ligand	23308	ICOSLG	21	44263486	chr21:44263486:A:ACTG	A	ACTG	ACTG	A	0.444398	ADD	1205	-0.292319	0.0401769	-7.27582	6.22984e-13	.	44763486	43763486	12	2	ENST00000400377.4	ENSG00000160223.18	21	-	44226833	44241446	44726833	43726833	44741446	43741446	CIS
BACD1_seq.22080.22	Q8WZ19	seq.22080.22	22080-22	BTB/POZ domain-containing adapter for CUL3-mediated RhoA degradation protein 1	253980	KCTD13	19	44908684	chr19:44908684:T:C	T	C	C	T	0.195906	ADD	1197	-0.427737	0.0480238	-8.90675	1.93896e-18	.	45408684	44408684	31	C	ENST00000568000.6	ENSG00000174943.11	16	-	29906338	29926226	30406338	29406338	30426226	29426226	TRANS
BAFF_seq.3059.50	Q9Y275	seq.3059.50	3059-50	Tumor necrosis factor ligand superfamily member 13B	10673	TNFSF13B	13	108304446	chr13:108304446:A:G	A	G	A	G	0.242487	ADD	1198	-0.343668	0.0468752	-7.33156	4.20463e-13	.	108804446	107804446	17	2	ENST00000430559.5	ENSG00000102524.12	13	+	108269628	108308484	108769628	107769628	108808484	107808484	CIS
BAMBI.ECD_seq.8811.24	Q13145	seq.8811.24	8811-24	BMP and activin membrane-bound inhibitor homolog:Extracellular domain	25805	BAMBI	3	190934539	chr3:190934539:G:C	G	C	C	G	0.403879	ADD	1186	0.243621	0.0400008	6.09039	1.52475e-09	.	191434539	190434539	93	1	ENST00000375533.6	ENSG00000095739.11	10	+	28677520	28682932	29177520	28177520	29182932	28182932	TRANS
BAP18_seq.21153.5	Q8IXM2	seq.21153.5	21153-5	Chromatin complexes subunit BAP18	124944	BAP18	19	44913484	chr19:44913484:C:T	C	T	T	C	0.253568	ADD	1191	-0.366284	0.0444572	-8.23903	4.58223e-16	.	45413484	44413484	36	9	ENST00000439424.6	ENSG00000258315.5	17	+	7014781	7017520	7514781	6514781	7517520	6517520	TRANS
BAT3_seq.21955.36	P46379	seq.21955.36	21955-36	Large proline-rich protein BAT3	7917	BAG6	3	190960691	chr3:190960691:TG:T	TG	T	T	TG	0.398569	ADD	1188	0.241358	0.0392484	6.14948	1.06394e-09	.	191460691	190460691	91	3	ENST00000211379.9	ENSG00000228760.10, ENSG00000234651.10, ENSG00000227761.10, ENSG00000096155.15, ENSG00000229524.10, ENSG00000204463.14, ENSG00000233348.10	6	-	31639027	31652705	32139027	31139027	32152705	31152705	TRANS
BCAM_seq.2816.50	P50895	seq.2816.50	2816-50	Basal Cell Adhesion Molecule	4059	BCAM	19	44813447	chr19:44813447:T:A	T	A	A	T	0.0147804	ADD	1184	1.07563	0.160825	6.6882	3.49256e-11	.	45313447	44313447	3	1	ENST00000270233.12	ENSG00000187244.12	19	+	44809102	44821421	45309102	44309102	45321421	44321421	CIS
BCAT2_seq.19365.11	O15382	seq.19365.11	19365-11	Branched-chain-amino-acid aminotransferase, mitochondrial	587	BCAT2	19	48809743	chr19:48809743:T:C	T	C	C	T	0.209866	ADD	1196	-0.614272	0.0465533	-13.195	3.46446e-37	.	49309743	48309743	76	3	ENST00000545387.6	ENSG00000105552.15	19	-	48795061	48811012	49295061	48295061	49311012	48311012	CIS
BCL6_seq.13111.79	P41182	seq.13111.79	13111-79	B-cell lymphoma 6 protein	604	BCL6	6	32098400	chr6:32098400:T:C	T	C	C	T	0.288157	ADD	1199	0.320251	0.0439416	7.28811	5.72619e-13	.	32598400	31598400	82	C	ENST00000450123.6	ENSG00000113916.18	3	-	187722431	187734882	188222431	187222431	188234882	187234882	TRANS
BCL7A_seq.21331.19	Q4VC05	seq.21331.19	21331-19	B-cell CLL/lymphoma 7 protein family member A	605	BCL7A	12	121864583	chr12:121864583:G:A	G	A	A	G	0.0586522	ADD	1202	1.05391	0.0782561	13.4674	1.40711e-38	.	122364583	121364583	212	3	ENST00000261822.5	ENSG00000110987.9	12	+	122021883	122062044	122521883	121521883	122562044	121562044	CIS
BDH2_seq.17329.2	Q9BUT1	seq.17329.2	17329-2	3-hydroxybutyrate dehydrogenase type 2	56898	BDH2	4	103272607	chr4:103272607:A:G	A	G	G	A	0.148872	ADD	1152	0.410491	0.0563682	7.28232	6.11117e-13	.	103772607	102772607	199	A	ENST00000296424.9	ENSG00000164039.15	4	-	103077591	103099834	103577591	102577591	103599834	102599834	CIS
Beta.dystroglycan_seq.23176.17	Q14118	seq.23176.17	23176-17	Beta-dystroglycan	1605	DAG1	3	190954637	chr3:190954637:CT:C	CT	C	C	CT	0.403846	ADD	1196	0.255358	0.0398152	6.41358	2.05111e-10	.	191454637	190454637	91	1	ENST00000496474.2	ENSG00000173402.13	3	+	49470131	49535618	49970131	48970131	50035618	49035618	TRANS
BEX2_seq.22082.25	Q9BXY8	seq.22082.25	22082-25	Protein BEX2	84707	BEX2	9	133172006	chr9:133172006:A:G	A	G	G	A	0.430802	ADD	1185	0.24164	0.0410017	5.89341	4.94089e-09	.	133672006	132672006	1	C	ENST00000536889.1	ENSG00000133134.12	23	-	103309353	103310955	103809353	102809353	103810955	102810955	TRANS
bFGF.R_seq.5532.53	P11362	seq.5532.53	5532-53	Fibroblast growth factor receptor 1	2260	FGFR1	3	190960954	chr3:190960954:T:G	T	G	G	T	0.466694	ADD	1201	0.246708	0.0401077	6.15114	1.04968e-09	.	191460954	190460954	91	A	ENST00000484370.5	ENSG00000077782.23	8	-	38426178	38457446	38926178	37926178	38957446	37957446	TRANS
BFL1_seq.3413.50	Q16548	seq.3413.50	3413-50	Bcl-2-related protein A1	597	BCL2A1	11	66558891	chr11:66558891:A:G	A	G	A	G	0.472712	ADD	1191	-0.246743	0.0395955	-6.2316	6.41883e-10	.	67058891	66058891	27	B	ENST00000335661.6	ENSG00000140379.9	15	-	79960891	79971169	80460891	79460891	80471169	79471169	TRANS
BGAT_seq.9253.52	P16442	seq.9253.52	9253-52	Histo-blood group ABO system transferase	28	ABO	9	133273813	chr9:133273813:C:T	C	T	C	T	0.363937	ADD	1209	1.31486	0.0171786	76.5404	0	.	133773813	132773813	637	1	ENST00000611156.4	NA	9	-	133255175	133275214	133755175	132755175	133775214	132775214	CIS
BGLR_seq.15562.24	P08236	seq.15562.24	15562-24	Beta-glucuronidase	2990	GUSB	7	65960907	chr7:65960907:A:G	A	G	A	G	0.453099	ADD	1194	-0.6476	0.0370374	-17.4851	4.72247e-61	.	66460907	65460907	1488	1	ENST00000304895.9	ENSG00000169919.17	7	-	65960683	65982213	66460683	65460683	66482213	65482213	CIS
BIN1_seq.9574.11	O00499	seq.9574.11	9574-11	Myc box-dependent-interacting protein 1	274	BIN1	2	127133851	chr2:127133851:A:C	A	C	C	A	0.415952	ADD	1166	0.255319	0.0407737	6.26184	5.36034e-10	.	127633851	126633851	2	B	ENST00000259238.8	ENSG00000136717.15	2	-	127048026	127107288	127548026	126548026	127607288	126607288	CIS
Biotinidase_seq.15644.1	P43251	seq.15644.1	15644-1	Biotinidase	686	BTD	3	15614957	chr3:15614957:A:G	A	G	G	A	0.0441667	ADD	1200	-1.11936	0.0960113	-11.6586	8.17363e-30	.	16114957	15114957	104	1	ENST00000437172.6	ENSG00000169814.17	3	+	15601800	15645715	16101800	15101800	16145715	15145715	CIS
Biotinidase_seq.9269.7	P43251	seq.9269.7	9269-7	Biotinidase	686	BTD	3	15614957	chr3:15614957:A:G	A	G	G	A	0.0433849	ADD	1164	-0.778824	0.101421	-7.6791	3.41168e-14	.	16114957	15114957	11	4	ENST00000437172.6	ENSG00000169814.17	3	+	15601800	15645715	16101800	15101800	16145715	15145715	CIS
BMP.4_seq.15667.39	P12644	seq.15667.39	15667-39	Bone morphogenetic protein 4	652	BMP4	3	190954637	chr3:190954637:CT:C	CT	C	C	CT	0.404424	ADD	1198	0.237886	0.0397633	5.98255	2.90609e-09	.	191454637	190454637	91	2	ENST00000559087.5	ENSG00000125378.16	14	-	53949735	53956811	54449735	53449735	54456811	53456811	TRANS
BMP.4_seq.15667.39	P12644	seq.15667.39	15667-39	Bone morphogenetic protein 4	652	BMP4	8	4911118	chr8:4911118:C:G	C	G	G	C	0.0763773	ADD	1198	0.432369	0.0735135	5.88149	5.28411e-09	.	5411118	4411118	1	2	ENST00000559087.5	ENSG00000125378.16	14	-	53949735	53956811	54449735	53449735	54456811	53456811	TRANS
BMPER_seq.15368.3	Q8N8U9	seq.15368.3	15368-3	BMP-binding endothelial regulator protein	168667	BMPER	7	33904206	chr7:33904206:C:T	C	T	T	C	0.493745	ADD	1199	-0.310556	0.0392828	-7.90566	6.06175e-15	.	34404206	33404206	85	1	ENST00000649409.2	ENSG00000164619.10	7	+	33905538	34156427	34405538	33405538	34656427	33656427	CIS
BN3D2_seq.21115.48	Q7Z5W3	seq.21115.48	21115-48	Pre-miRNA 5'-monophosphate methyltransferase	144233	BCDIN3D	19	44913484	chr19:44913484:C:T	C	T	T	C	0.24812	ADD	1197	-0.726119	0.0413588	-17.5566	1.67744e-61	.	45413484	44413484	92	A	ENST00000333924.6	ENSG00000186666.6	12	-	49836042	49843106	50336042	49336042	50343106	49343106	TRANS
BOLA1_seq.15370.5	Q9Y3E2	seq.15370.5	15370-5	BolA-like protein 1	51027	BOLA1	1	149876917	chr1:149876917:C:G	C	G	G	C	0.0466497	ADD	1179	1.29818	0.0928742	13.9778	3.679e-41	.	150376917	149376917	207	3	ENST00000369152.6	ENSG00000178096.9	1	+	149899567	149900795	150399567	149399567	150400795	149400795	CIS
BPI_seq.4126.22	P17213	seq.4126.22	4126-22	Bactericidal permeability-increasing protein	671	BPI	20	38316994	chr20:38316994:C:T	C	T	C	T	0.472735	ADD	1192	0.367168	0.0376883	9.74222	1.27099e-21	.	38816994	37816994	48	B	ENST00000262865.9	ENSG00000101425.14	20	+	38304149	38337503	38804149	37804149	38837503	37837503	CIS
BPTF_seq.12482.5	Q12830	seq.12482.5	12482-5	Nucleosome-remodeling factor subunit BPTF	2186	BPTF	19	44919589	chr19:44919589:G:A	G	A	A	G	0.211879	ADD	1187	-0.303713	0.0484718	-6.26576	5.2002e-10	.	45419589	44419589	7	C	ENST00000306378.11	ENSG00000171634.19	17	+	67825502	67984378	68325502	67325502	68484378	67484378	TRANS
BRD1_seq.11607.15	O95696	seq.11607.15	11607-15	Bromodomain-containing protein 1	23774	BRD1	19	44913484	chr19:44913484:C:T	C	T	T	C	0.25229	ADD	1201	-0.408391	0.0438898	-9.30494	6.26052e-20	.	45413484	44413484	28	9	ENST00000404760.6	ENSG00000100425.19	22	-	49773282	49827873	50273282	49273282	50327873	49327873	TRANS
BRK1_seq.21001.393	Q8WUW1	seq.21001.393	21001-393	Protein BRICK1	55845	BRK1	19	44912921	chr19:44912921:G:T	G	T	T	G	0.25	ADD	1196	-0.483055	0.0439241	-10.9975	7.47932e-27	.	45412921	44412921	34	6	ENST00000530758.2	ENSG00000254999.4	3	+	10115674	10127190	10615674	9615674	10627190	9627190	TRANS
BROX_seq.24323.43	Q5VW32	seq.24323.43	24323-43	BRO1 domain-containing protein BROX	148362	BROX	3	37243272	chr3:37243272:G:C	G	C	C	G	0.00972927	ADD	1182	1.34594	0.211197	6.37292	2.66368e-10	.	37743272	36743272	4	C	ENST00000612948.4	ENSG00000162819.12	1	+	222712552	222735196	223212552	222212552	223235196	222235196	TRANS
BSP_seq.14023.84	P21815	seq.14023.84	14023-84	Bone sialoprotein 2	3381	IBSP	7	81974864	chr7:81974864:G:C	G	C	C	G	0.00973451	ADD	1130	1.18031	0.200551	5.88533	5.24803e-09	.	82474864	81474864	1	A	ENST00000226284.7	ENSG00000029559.7	4	+	87799553	87812435	88299553	87299553	88312435	87312435	TRANS
BSP_seq.3415.61	P21815	seq.3415.61	3415-61	Bone sialoprotein 2	3381	IBSP	7	81974864	chr7:81974864:G:C	G	C	C	G	0.00938338	ADD	1119	1.26665	0.20815	6.0853	1.60089e-09	.	82474864	81474864	1	A	ENST00000226284.7	ENSG00000029559.7	4	+	87799553	87812435	88299553	87299553	88312435	87312435	TRANS
BST1_seq.4535.50	Q10588	seq.4535.50	4535-50	ADP-ribosyl cyclase/cyclic ADP-ribose hydrolase 2	683	BST1	4	15736267	chr4:15736267:T:C	T	C	C	T	0.262393	ADD	1170	-1.1388	0.0345563	-32.955	1.763e-168	.	16236267	15236267	669	1	ENST00000265016.9	ENSG00000109743.11	4	+	15703064	15732787	16203064	15203064	16232787	15232787	CIS
BT2A1_seq.8869.5	Q7KYR7	seq.8869.5	8869-5	Butyrophilin subfamily 2 member A1	11120	BTN2A1	6	26350582	chr6:26350582:T:A	T	A	A	T	0.199582	ADD	1195	0.330275	0.0489103	6.75267	2.27165e-11	.	26850582	25850582	187	1	ENST00000312541.10	ENSG00000292170.1, ENSG00000112763.17	6	+	26457954	26469637	26957954	25957954	26969637	25969637	CIS
BT2A2_seq.22586.24	Q8WVV5	seq.22586.24	22586-24	Butyrophilin subfamily 2 member A2	10385	BTN2A2	6	26391163	chr6:26391163:T:G	T	G	G	T	0.0812974	ADD	1187	-1.53959	0.0644478	-23.8889	4.28924e-103	.	26891163	25891163	1063	A	ENST00000352867.6	ENSG00000124508.17	6	+	26383101	26394874	26883101	25883101	26894874	25894874	CIS
BT3A2_seq.21433.3	P78410	seq.21433.3	21433-3	Butyrophilin subfamily 3 member A2	11118	BTN3A2	6	26359013	chr6:26359013:A:T	A	T	T	A	0.0663866	ADD	1190	-1.40208	0.0738597	-18.983	2.64794e-70	.	26859013	25859013	1811	NA	NA	NA	NA	NA	NA	NA	NA	NA	NA	NA	NA
BT3A3_seq.17692.2	O00478	seq.17692.2	17692-2	Butyrophilin subfamily 3 member A3	10384	BTN3A3	6	26377713	chr6:26377713:C:G	C	G	G	C	0.147059	ADD	1190	0.759123	0.0557647	13.613	2.68889e-39	.	26877713	25877713	409	A	ENST00000244519.7	ENSG00000111801.16	6	+	26440503	26453415	26940503	25940503	26953415	25953415	CIS
BT3A3_seq.22950.6	O00478	seq.22950.6	22950-6	Butyrophilin subfamily 3 member A3	10384	BTN3A3	6	26443386	chr6:26443386:T:G	T	G	G	T	0.0467687	ADD	1176	-1.22682	0.0888728	-13.8043	2.99088e-40	.	26943386	25943386	829	A	ENST00000244519.7	ENSG00000111801.16	6	+	26440503	26453415	26940503	25940503	26953415	25953415	CIS
BTG1_seq.22088.3	P62324	seq.22088.3	22088-3	Protein BTG1	694	BTG1	19	44908684	chr19:44908684:T:C	T	C	C	T	0.196429	ADD	1204	0.922996	0.0427597	21.5856	1.809e-87	.	45408684	44408684	86	A	ENST00000256015.5	ENSG00000133639.6	12	-	92140277	92145846	92640277	91640277	92645846	91645846	TRANS
BUD31_seq.20401.19	P41223	seq.20401.19	20401-19	Protein BUD31 homolog	8896	BUD31	3	190922332	chr3:190922332:G:T	G	T	T	G	0.407083	ADD	1200	-0.224702	0.0381756	-5.88602	5.14302e-09	.	191422332	190422332	90	B	ENST00000403633.6	ENSG00000106245.11	7	+	99408640	99419616	99908640	98908640	99919616	98919616	TRANS
c.Raf_seq.10001.7	P04049	seq.10001.7	10001-7	RAF proto-oncogene serine/threonine-protein kinase	5894	RAF1	3	190960691	chr3:190960691:TG:T	TG	T	T	TG	0.397718	ADD	1183	0.233909	0.0398128	5.87522	5.50025e-09	.	191460691	190460691	90	A	ENST00000251849.9	ENSG00000132155.14	3	-	12583600	12664117	13083600	12083600	13164117	12164117	TRANS
C1.Esterase.Inhibitor_seq.13710.6	P05155	seq.13710.6	13710-6	Plasma protease C1 inhibitor	710	SERPING1	11	57614516	chr11:57614516:G:A	G	A	A	G	0.288861	ADD	1203	1.04313	0.0334955	31.1423	3.45725e-156	.	58114516	57114516	814	3	ENST00000378324.6	ENSG00000149131.17	11	+	57597689	57614847	58097689	57097689	58114847	57114847	CIS
C1.Esterase.Inhibitor_seq.4479.14	P05155	seq.4479.14	4479-14	Plasma protease C1 inhibitor	710	SERPING1	11	57604438	chr11:57604438:G:T	G	T	T	G	0.291632	ADD	1195	-0.404066	0.0392164	-10.3035	6.7403e-24	.	58104438	57104438	172	1	ENST00000378324.6	ENSG00000149131.17	11	+	57597689	57614847	58097689	57097689	58114847	57114847	CIS
C1GLC_seq.5735.54	Q96EU7	seq.5735.54	5735-54	C1GALT1-specific chaperone 1	29071	C1GALT1C1	3	190960691	chr3:190960691:TG:T	TG	T	T	TG	0.401778	ADD	1181	0.251464	0.0403472	6.23251	6.40032e-10	.	191460691	190460691	91	3	ENST00000371313.2	ENSG00000288368.1, ENSG00000171155.8	23	-	120625930	120629995	121125930	120125930	121129995	120129995	TRANS
C1GLT.C1GLC.Complex_seq.21734.36	Q9NS00|Q96EU7	seq.21734.36	21734-36	C1GLT/C1GLC Complex	56913|29071	C1GALT1|C1GALT1C1	3	190960691	chr3:190960691:TG:T	TG	T	T	TG	0.40076	ADD	1184	0.255353	0.0403141	6.3341	3.39783e-10	.	191460691	190460691	91	A	NA	NA	NA	NA	NA	NA	NA	NA	NA	NA	Not_Mapped_toGene
C1QC_seq.14100.63	P02747	seq.14100.63	14100-63	Complement C1q subcomponent subunit C	714	C1QC	1	22636557	chr1:22636557:G:A	G	A	A	G	0.0735418	ADD	1183	0.480616	0.0761871	6.30836	3.99278e-10	.	23136557	22136557	7	B	ENST00000695751.1	ENSG00000159189.13	1	+	22643625	22648110	23143625	22143625	23148110	22148110	CIS
C1QL2_seq.15670.15	Q7Z5L3	seq.15670.15	15670-15	Complement C1q-like protein 2	165257	C1QL2	1	6921481	chr1:6921481:T:G	T	G	G	T	0.0716091	ADD	1187	0.483237	0.081529	5.92718	4.04721e-09	.	7421481	6421481	13	5	ENST00000272520.4	ENSG00000144119.4	2	-	119156242	119158751	119656242	118656242	119658751	118658751	TRANS
C1QRF_seq.6404.20	O75973	seq.6404.20	6404-20	C1q-related factor	10882	C1QL1	17	44973977	chr17:44973977:T:C	T	C	T	C	0.480721	ADD	1193	0.325892	0.0385297	8.4582	7.93645e-17	.	45473977	44473977	265	A	ENST00000253407.4	ENSG00000131094.4	17	-	44959692	44968303	45459692	44459692	45468303	44468303	CIS
C1QT1_seq.6304.8	Q9BXJ1	seq.6304.8	6304-8	Complement C1q tumor necrosis factor-related protein 1	114897	C1QTNF1	12	40220632	chr12:40220632:C:T	C	T	T	C	0.125418	ADD	1196	0.456948	0.0570486	8.00981	2.73282e-15	.	40720632	39720632	389	2	ENST00000579760.6	ENSG00000173918.15	17	+	79024168	79049788	79524168	78524168	79549788	78549788	TRANS
C1QT3_seq.7251.64	Q9BXJ4	seq.7251.64	7251-64	Complement C1q tumor necrosis factor-related protein 3	114899	C1QTNF3	5	34044302	chr5:34044302:T:C	T	C	T	C	0.347953	ADD	1197	-0.534984	0.0400398	-13.3613	4.9947e-38	.	34544302	33544302	92	A	ENST00000382065.8	ENSG00000082196.21	5	-	34017857	34043213	34517857	33517857	34543213	33543213	CIS
C1QTNF5_seq.7810.20	Q9BXJ0	seq.7810.20	7810-20	Complement C1q tumor necrosis factor-related protein 5	114902	C1QTNF5	11	119339269	chr11:119339269:T:A	T	A	A	T	0.161937	ADD	1198	0.447963	0.0527231	8.49653	5.7928e-17	.	119839269	118839269	9	3	ENST00000530681.2	ENSG00000223953.6	11	-	119339186	119340567	119839186	118839186	119840567	118840567	CIS
C1RL1_seq.9348.1	Q9NZP8	seq.9348.1	9348-1	Complement C1r subcomponent-like protein	51279	C1RL	12	7102090	chr12:7102090:G:C	G	C	C	G	0.00840336	ADD	1190	-1.88522	0.210273	-8.96559	1.18678e-18	.	7602090	6602090	9	1	ENST00000671752.1	ENSG00000288124.1, ENSG00000139178.12	12	-	22239	36900	522239	-477761	536900	-463100	TRANS
C1s_seq.8840.61	P09871	seq.8840.61	8840-61	Complement C1s subcomponent	716	C1S	2	8075423	chr2:8075423:T:C	T	C	C	T	0.0255537	ADD	1174	-0.764882	0.123955	-6.17064	9.38289e-10	.	8575423	7575423	1	1	ENST00000360817.10	ENSG00000182326.17	12	+	7060717	7071032	7560717	6560717	7571032	6571032	TRANS
C20orf77_seq.19126.4	Q9NQG5	seq.19126.4	19126-4	Regulation of nuclear pre-mRNA domain-containing protein 1B	58490	RPRD1B	3	190960691	chr3:190960691:TG:T	TG	T	T	TG	0.399334	ADD	1202	-0.241554	0.0390294	-6.18904	8.31907e-10	.	191460691	190460691	90	B	ENST00000373433.9	ENSG00000101413.12	20	+	38033745	38092364	38533745	37533745	38592364	37592364	TRANS
C4_seq.4481.34	P0C0L4|P0C0L5	seq.4481.34	4481-34	Complement C4	720|100293534	C4A|C4B	6	32223767	chr6:32223767:C:T	C	T	T	C	0.0497492	ADD	1196	0.546953	0.0899072	6.08353	1.58546e-09	.	32723767	31723767	19	A	NA	NA	NA	NA	NA	NA	NA	NA	NA	NA	Not_Mapped_toGene
C4_seq.4481.34	P0C0L4|P0C0L5	seq.4481.34	4481-34	Complement C4	720|100293534	C4A|C4B	14	97817989	chr14:97817989:C:T	C	T	T	C	0.0514214	ADD	1196	0.645431	0.091407	7.06107	2.81254e-12	.	98317989	97317989	1	A	NA	NA	NA	NA	NA	NA	NA	NA	NA	NA	Not_Mapped_toGene
C4_seq.4481.34	P0C0L4|P0C0L5	seq.4481.34	4481-34	Complement C4	720|100293534	C4A|C4B	16	18067010	chr16:18067010:T:G	T	G	G	T	0.0798495	ADD	1196	0.459055	0.0752324	6.10183	1.41903e-09	.	18567010	17567010	1	A	NA	NA	NA	NA	NA	NA	NA	NA	NA	NA	Not_Mapped_toGene
C4a_seq.18821.9	P0C0L4|P0C0L5	seq.18821.9	18821-9	C4a anaphylatoxin	720|100293534	C4A|C4B	5	176740291	chr5:176740291:G:A	G	A	G	A	0.00759494	ADD	1185	-1.23931	0.219353	-5.64985	2.01498e-08	.	177240291	176240291	1	A	NA	NA	NA	NA	NA	NA	NA	NA	NA	NA	Not_Mapped_toGene
C4a_seq.18821.9	P0C0L4|P0C0L5	seq.18821.9	18821-9	C4a anaphylatoxin	720|100293534	C4A|C4B	6	31872244	chr6:31872244:T:A	T	A	T	A	0.206329	ADD	1185	-0.483371	0.0470387	-10.276	8.91865e-24	.	32372244	31372244	1335	A	NA	NA	NA	NA	NA	NA	NA	NA	NA	NA	Not_Mapped_toGene
C4b_seq.2182.54	P0C0L4|P0C0L5	seq.2182.54	2182-54	Complement C4b	720|100293534	C4A|C4B	6	31960914	chr6:31960914:G:A	G	A	A	G	0.301103	ADD	1179	-0.821901	0.036189	-22.7113	7.85888e-95	.	32460914	31460914	3573	NA	NA	NA	NA	NA	NA	NA	NA	NA	NA	NA	NA
C56D1_seq.13377.3	Q8N8Q1	seq.13377.3	13377-3	Cytochrome b561 domain-containing protein 1	284613	CYB561D1	19	44912921	chr19:44912921:G:T	G	T	T	G	0.251252	ADD	1198	-0.836913	0.039059	-21.4269	2.45648e-86	.	45412921	44412921	89	A	ENST00000430195.2	ENSG00000174151.15	1	+	109494114	109500440	109994114	108994114	110000440	109000440	TRANS
C7_seq.13731.14	P10643	seq.13731.14	13731-14	Complement component C7	730	C7	5	40972109	chr5:40972109:A:G	A	G	G	A	0.0283898	ADD	1180	-1.18436	0.108836	-10.8821	2.4646e-26	.	41472109	40472109	14	1	ENST00000696333.1	ENSG00000112936.21	5	+	40909496	40982938	41409496	40409496	41482938	40482938	CIS
C7_seq.2888.49	P10643	seq.2888.49	2888-49	Complement component C7	730	C7	5	40972109	chr5:40972109:A:G	A	G	G	A	0.0321101	ADD	1199	-1.24166	0.0943225	-13.164	4.89099e-37	.	41472109	40472109	95	1	ENST00000696333.1	ENSG00000112936.21	5	+	40909496	40982938	41409496	40409496	41482938	40482938	CIS
C9_seq.13722.105	P02748	seq.13722.105	13722-105	Complement component C9	735	C9	5	39327786	chr5:39327786:G:T	G	T	T	G	0.00925147	ADD	1189	-1.21681	0.202849	-5.99858	2.64664e-09	.	39827786	38827786	3	1	ENST00000263408.5	ENSG00000113600.12	5	-	39284139	39364495	39784139	38784139	39864495	38864495	CIS
C9_seq.3060.43	P02748	seq.3060.43	3060-43	Complement component C9	735	C9	5	39199032	chr5:39199032:C:T	C	T	T	C	0.00889831	ADD	1180	-1.27466	0.210748	-6.04824	1.96939e-09	.	39699032	38699032	3	1	ENST00000263408.5	ENSG00000113600.12	5	-	39284139	39364495	39784139	38784139	39864495	38864495	CIS
CA056_seq.5744.12	Q9BUN1	seq.5744.12	5744-12	Protein MENT	54964	MENT	19	44915533	chr19:44915533:T:C	T	C	C	T	0.228669	ADD	1172	0.464116	0.0477379	9.72216	1.57217e-21	.	45415533	44415533	29	6	ENST00000368926.6	ENSG00000143443.10	1	+	151047750	151051420	151547750	150547750	151551420	150551420	TRANS
CA130_seq.14614.41	Q5T1S8	seq.14614.41	14614-41	Noncompact myelin-associated protein	400746	NCMAP	9	92517306	chr9:92517306:A:G	A	G	A	G	0.401343	ADD	1191	-0.403209	0.0385446	-10.4608	1.49984e-24	.	93017306	92017306	784	A	ENST00000374392.3	ENSG00000184454.7	1	+	24556086	24609328	25056086	24056086	25109328	24109328	TRANS
CAB39_seq.17757.86	Q9Y376	seq.17757.86	17757-86	Calcium-binding protein 39	51719	CAB39	3	190954637	chr3:190954637:CT:C	CT	C	C	CT	0.40518	ADD	1197	0.242269	0.0379717	6.38025	2.53178e-10	.	191454637	190454637	91	A	ENST00000410084.7	ENSG00000135932.12	2	+	230713547	230818704	231213547	230213547	231318704	230318704	TRANS
CABP7_seq.7104.71	Q86V35	seq.7104.71	7104-71	Calcium-binding protein 7	164633	CABP7	19	44912921	chr19:44912921:G:T	G	T	T	G	0.252286	ADD	1203	-0.713557	0.0405371	-17.6026	8.17673e-62	.	45412921	44412921	83	A	ENST00000216144.4	ENSG00000100314.4	22	+	29720002	29731833	30220002	29220002	30231833	29231833	TRANS
CaCC_seq.10496.11	A8K7I4	seq.10496.11	10496-11	Calcium-activated chloride channel regulator 1	1179	CLCA1	3	190953316	chr3:190953316:TAA:T	TAA	T	T	TAA	0.401509	ADD	1193	-0.239064	0.0395193	-6.0493	1.95061e-09	.	191453316	190453316	90	B	ENST00000234701.7	ENSG00000016490.16	1	+	86468367	86500259	86968367	85968367	87000259	86000259	TRANS
CACO2_seq.12534.10	Q13137	seq.12534.10	12534-10	Calcium-binding and coiled-coil domain-containing protein 2	10241	CALCOCO2	3	190954637	chr3:190954637:CT:C	CT	C	C	CT	0.40536	ADD	1194	0.238072	0.0389664	6.10968	1.35369e-09	.	191454637	190454637	90	3	ENST00000508679.5	ENSG00000136436.15	17	+	48831034	48863196	49331034	48331034	49363196	48363196	TRANS
CAD17_seq.16613.3	Q12864	seq.16613.3	16613-3	Cadherin-17	1015	CDH17	9	133252613	chr9:133252613:G:C	G	C	C	G	0.0672834	ADD	1189	0.587416	0.0784802	7.4849	1.39987e-13	.	133752613	132752613	40	3	ENST00000027335.8	ENSG00000079112.10	8	-	94127161	94208555	94627161	93627161	94708555	93708555	TRANS
CAD17_seq.16613.3	Q12864	seq.16613.3	16613-3	Cadherin-17	1015	CDH17	19	48703160	chr19:48703160:A:G	A	G	G	A	0.469722	ADD	1189	-0.254159	0.0414507	-6.1316	1.18622e-09	.	49203160	48203160	34	3	ENST00000027335.8	ENSG00000079112.10	8	-	94127161	94208555	94627161	93627161	94708555	93708555	TRANS
Cadherin.11.ECD_seq.16305.10	P55287	seq.16305.10	16305-10	Cadherin-11:Extracellular domain	1009	CDH11	14	105721708	chr14:105721708:C:T	C	T	C	T	0.325484	ADD	1189	0.326718	0.04142	7.88795	6.98415e-15	.	106221708	105221708	143	C	ENST00000268603.9	ENSG00000140937.14	16	-	64943752	65122063	65443752	64443752	65622063	64622063	TRANS
Cadherin.11.ECD_seq.9604.14	P55287	seq.9604.14	9604-14	Cadherin-11:Extracellular domain	1009	CDH11	16	64995229	chr16:64995229:G:GA	G	GA	GA	G	0.0978351	ADD	1201	-0.519309	0.0670761	-7.74209	2.08401e-14	.	65495229	64495229	30	A	ENST00000268603.9	ENSG00000140937.14	16	-	64943752	65122063	65443752	64443752	65622063	64622063	CIS
Cadherin.E_seq.2501.51	P12830	seq.2501.51	2501-51	Cadherin-1	999	CDH1	16	68788116	chr16:68788116:C:T	C	T	T	C	0.255204	ADD	1201	0.273708	0.0448707	6.09993	1.43372e-09	.	69288116	68288116	20	3	ENST00000422392.6	ENSG00000039068.20	16	+	68737351	68833536	69237351	68237351	69333536	68333536	CIS
CALCB_seq.17170.15	P10092	seq.17170.15	17170-15	Calcitonin gene-related peptide 2	797	CALCB	11	15105246	chr11:15105246:T:G	T	G	T	G	0.22636	ADD	1195	0.276927	0.048087	5.75888	1.07881e-08	.	15605246	14605246	2	1	ENST00000533448.1	ENSG00000175868.14	11	+	15073561	15082342	15573561	14573561	15582342	14582342	CIS
Calcineurin.B.a_seq.15545.13	P63098	seq.15545.13	15545-13	Calcineurin subunit B type 1	5534	PPP3R1	19	44908684	chr19:44908684:T:C	T	C	C	T	0.195997	ADD	1199	0.347942	0.0480985	7.23396	8.40109e-13	.	45408684	44408684	15	1	ENST00000234310.8	ENSG00000221823.11	2	-	68178856	68252532	68678856	67678856	68752532	67752532	TRANS
Calcineurin_seq.4903.72	Q08209|P63098	seq.4903.72	4903-72	Calcineurin	5530|5534	PPP3CA|PPP3R1	19	44908684	chr19:44908684:T:C	T	C	C	T	0.196592	ADD	1203	0.345221	0.0484241	7.12913	1.74875e-12	.	45408684	44408684	8	A	NA	NA	NA	NA	NA	NA	NA	NA	NA	NA	Not_Mapped_toGene
Calcyphosin_seq.21143.10	Q13938	seq.21143.10	21143-10	Calcyphosin	828	CAPS	3	52582962	chr3:52582962:T:C	T	C	C	T	0.374374	ADD	1198	-0.261082	0.0412989	-6.32176	3.65599e-10	.	53082962	52082962	187	1	ENST00000588776.8	ENSG00000105519.18	19	+	5914253	5916211	6414253	5414253	6416211	5416211	TRANS
Calgranulin.A_seq.25216.8	P05109	seq.25216.8	25216-8	Calgranulin A	6279	S100A8	17	28306590	chr17:28306590:C:T	C	T	T	C	0.44322	ADD	1180	-0.337349	0.0395265	-8.53478	4.31461e-17	.	28806590	27806590	45	C	ENST00000368733.4	ENSG00000143546.10	1	-	153390031	153391073	153890031	152890031	153891073	152891073	TRANS
Calpain.I_seq.2668.70	P07384|P04632	seq.2668.70	2668-70	Calpain I	823|826	CAPN1|CAPNS1	3	190954637	chr3:190954637:CT:C	CT	C	C	CT	0.402019	ADD	1189	0.235539	0.0386694	6.09109	1.51714e-09	.	191454637	190454637	91	A	NA	NA	NA	NA	NA	NA	NA	NA	NA	NA	Not_Mapped_toGene
CALY_seq.8924.55	Q9NYX4	seq.8924.55	8924-55	Neuron-specific vesicular protein calcyon	50632	CALY	3	190960954	chr3:190960954:T:G	T	G	G	T	0.467193	ADD	1204	0.237705	0.0401566	5.91946	4.21997e-09	.	191460954	190460954	9	1	ENST00000368558.1	ENSG00000130643.9	10	-	133325931	133336935	133825931	132825931	133836935	132836935	TRANS
CAMK2B_seq.3351.1	Q13554	seq.3351.1	3351-1	Calcium/calmodulin-dependent protein kinase type II subunit beta	816	CAMK2B	19	44906745	chr19:44906745:G:A	G	A	A	G	0.135714	ADD	1190	0.372113	0.0566304	6.5709	7.49596e-11	.	45406745	44406745	13	A	ENST00000440254.6	ENSG00000058404.21	7	-	44219291	44325656	44719291	43719291	44825656	43825656	TRANS
CAMLG_seq.21140.19	P49069	seq.21140.19	21140-19	Calcium signal-modulating cyclophilin ligand	819	CAMLG	19	44908684	chr19:44908684:T:C	T	C	C	T	0.194444	ADD	1188	0.323133	0.0490595	6.58655	6.77711e-11	.	45408684	44408684	9	3	ENST00000297156.4	ENSG00000164615.6	5	+	134738547	134752157	135238547	134238547	135252157	134252157	TRANS
CAN13_seq.24915.123	Q6MZZ7	seq.24915.123	24915-123	Calpain-13	92291	CAPN13	4	174470667	chr4:174470667:G:A	G	A	A	G	0.123742	ADD	1192	-0.367257	0.0623672	-5.88863	5.07365e-09	.	174970667	173970667	21	B	ENST00000458085.6	ENSG00000162949.16	2	-	30741373	30807426	31241373	30241373	31307426	30307426	TRANS
CAN9_seq.20173.39	O14815	seq.20173.39	20173-39	Calpain-9	10753	CAPN9	3	190960954	chr3:190960954:T:G	T	G	G	T	0.466611	ADD	1198	0.235596	0.0380597	6.19019	8.26929e-10	.	191460954	190460954	91	A	ENST00000271971.7	ENSG00000135773.13	1	+	230747387	230801989	231247387	230247387	231301989	230301989	TRANS
Carbohydrate.sulfotransferase.9_seq.11646.4	Q7L1S5	seq.11646.4	11646-4	Carbohydrate sulfotransferase 9	83539	CHST9	18	27048341	chr18:27048341:C:T	C	T	T	C	0.450126	ADD	1193	0.36619	0.0401766	9.11451	3.30882e-19	.	27548341	26548341	24	C	ENST00000581714.5	ENSG00000154080.14	18	-	26915776	27143038	27415776	26415776	27643038	26643038	CIS
Carbonic.anhydrase.6_seq.13747.9	P23280	seq.13747.9	13747-9	Carbonic anhydrase 6	765	CA6	1	8974362	chr1:8974362:G:A	G	A	A	G	0.363244	ADD	1159	0.227598	0.0412018	5.52399	4.09953e-08	.	9474362	8474362	1	3	ENST00000377442.3	ENSG00000131686.15	1	+	8945886	8974704	9445886	8445886	9474704	8474704	CIS
Carbonic.anhydrase.6_seq.3352.80	P23280	seq.3352.80	3352-80	Carbonic anhydrase 6	765	CA6	1	8974539	chr1:8974539:A:G	A	G	G	A	0.3858	ADD	1169	0.364354	0.0389806	9.34706	4.50674e-20	.	9474539	8474539	30	3	ENST00000377442.3	ENSG00000131686.15	1	+	8945886	8974704	9445886	8445886	9474704	8474704	CIS
Carbonic.anhydrase.III_seq.3799.11	P07451	seq.3799.11	3799-11	Carbonic anhydrase 3	761	CA3	12	77915454	chr12:77915454:A:T	A	T	T	A	0.0129088	ADD	1162	1.03732	0.174774	5.93522	3.88178e-09	.	78415454	77415454	1	1	ENST00000285381.3	ENSG00000164879.7	8	+	85438858	85449040	85938858	84938858	85949040	84949040	TRANS
Carbonic.Anhydrase.IV_seq.3177.49	P22748	seq.3177.49	3177-49	Carbonic anhydrase 4	762	CA4	17	60156793	chr17:60156793:A:T	A	T	T	A	0.0515807	ADD	1202	-0.790111	0.0876022	-9.0193	7.41211e-19	.	60656793	59656793	193	1	ENST00000300900.9	ENSG00000167434.10	17	+	60149972	60159546	60649972	59649972	60659546	59659546	CIS
Carbonic.Anhydrase.XII_seq.19347.37	O43570	seq.19347.37	19347-37	Carbonic anhydrase 12	771	CA12	15	63312881	chr15:63312881:C:T	C	T	C	T	0.368224	ADD	1199	-0.797945	0.0350631	-22.7574	2.09423e-95	.	63812881	62812881	481	1	ENST00000344366.7	ENSG00000074410.14	15	-	63324687	63381835	63824687	62824687	63881835	62881835	CIS
carboxylesterase..liver_seq.15487.164	P23141	seq.15487.164	15487-164	Liver carboxylesterase 1	1066	CES1	19	44915533	chr19:44915533:T:C	T	C	C	T	0.244017	ADD	1170	-0.296768	0.0465538	-6.37474	2.64292e-10	.	45415533	44415533	4	9	ENST00000361503.8	ENSG00000198848.13, ENSG00000262243.5	16	-	55803048	55833186	56303048	55303048	56333186	55333186	TRANS
Carboxypeptidase.B1_seq.15375.49	P15086	seq.15375.49	15375-49	Carboxypeptidase B	1360	CPB1	3	148791827	chr3:148791827:T:A	T	A	A	T	0.0897329	ADD	1198	-0.676174	0.066974	-10.0961	4.77475e-23	.	149291827	148291827	94	1	ENST00000282957.9	ENSG00000153002.12	3	+	148827810	148860187	149327810	148327810	149360187	148360187	CIS
Carboxypeptidase.B1_seq.6356.3	P15086	seq.6356.3	6356-3	Carboxypeptidase B	1360	CPB1	3	148791827	chr3:148791827:T:A	T	A	A	T	0.0908333	ADD	1200	-0.689385	0.0660042	-10.4446	1.72471e-24	.	149291827	148291827	95	1	ENST00000282957.9	ENSG00000153002.12	3	+	148827810	148860187	149327810	148327810	149360187	148360187	CIS
Cardiotrophin.1_seq.13732.79	Q16619	seq.13732.79	13732-79	Cardiotrophin-1	1489	CTF1	19	44908684	chr19:44908684:T:C	T	C	C	T	0.185389	ADD	1184	1.27202	0.037328	34.0769	2.34083e-177	.	45408684	44408684	102	A	ENST00000279804.3	ENSG00000150281.7	16	+	30896613	30903547	31396613	30396613	31403547	30403547	TRANS
CASC4_seq.10613.33	Q6P4E1	seq.10613.33	10613-33	Protein CASC4	113201	GOLM2	3	190960691	chr3:190960691:TG:T	TG	T	T	TG	0.399083	ADD	1199	0.241991	0.0400631	6.04025	2.05683e-09	.	191460691	190460691	91	1	ENST00000557945.5	ENSG00000166734.20	15	+	44288730	44348918	44788730	43788730	44848918	43848918	TRANS
CASQ2_seq.19291.2	O14958	seq.19291.2	19291-2	Calsequestrin-2	845	CASQ2	20	38866603	chr20:38866603:A:G	A	G	G	A	0.0251889	ADD	1191	0.778301	0.132174	5.88848	5.07944e-09	.	39366603	38366603	1	6	ENST00000261448.6	ENSG00000118729.13	1	-	115700020	115768714	116200020	115200020	116268714	115268714	TRANS
Catalase_seq.3488.64	P04040	seq.3488.64	3488-64	Catalase	847	CAT	11	34468990	chr11:34468990:G:A	G	A	A	G	0.271532	ADD	1103	-0.334312	0.0465537	-7.18123	1.2777e-12	.	34968990	33968990	39	1	ENST00000241052.5	ENSG00000121691.7	11	+	34438933	34472060	34938933	33938933	34972060	33972060	CIS
CATC_seq.13730.18	P53634	seq.13730.18	13730-18	Dipeptidyl peptidase 1	1075	CTSC	11	88341550	chr11:88341550:G:A	G	A	A	G	0.126355	ADD	1199	0.871808	0.0545739	15.9748	3.56941e-52	.	88841550	87841550	273	1	ENST00000529974.2	ENSG00000109861.17	11	-	88326085	88337733	88826085	87826085	88837733	87837733	CIS
Catechol.O.methyltransferase_seq.18382.109	P21964	seq.18382.109	18382-109	Catechol O-methyltransferase	1312	COMT	22	19963748	chr22:19963748:G:A	G	A	A	G	0.467632	ADD	1174	-0.476654	0.0382606	-12.4581	1.58713e-33	.	20463748	19463748	118	9	ENST00000403710.5	ENSG00000093010.15	22	+	19941772	19968958	20441772	19441772	20468958	19468958	CIS
CATF_seq.9212.22	Q9UBX1	seq.9212.22	9212-22	Cathepsin F	8722	CTSF	11	66561023	chr11:66561023:G:GTTA	G	GTTA	G	GTTA	0.462886	ADD	1199	-0.311949	0.0382977	-8.14538	9.51095e-16	.	67061023	66061023	85	3	ENST00000310325.10	ENSG00000174080.12	11	-	66563463	66568606	67063463	66063463	67068606	66068606	CIS
Cathepsin.A_seq.3179.51	P10619	seq.3179.51	3179-51	Lysosomal protective protein	5476	CTSA	12	101831973	chr12:101831973:A:G	A	G	G	A	0.32047	ADD	1192	-0.330633	0.0403257	-8.19906	6.27485e-16	.	102331973	101331973	89	A	ENST00000354880.9	ENSG00000064601.21	20	+	45891321	45898820	46391321	45391321	46398820	45398820	TRANS
Cathepsin.B_seq.3061.61	P07858	seq.3061.61	3061-61	Cathepsin B	1508	CTSB	8	11851206	chr8:11851206:A:T	A	T	T	A	0.381151	ADD	1199	-0.382151	0.040754	-9.37703	3.32853e-20	.	12351206	11351206	107	1	ENST00000710723.1	ENSG00000164733.23, ENSG00000285132.3	8	+	1479944	1504874	1979944	979944	2004874	1004874	TRANS
Cathepsin.B_seq.8007.19	P07858	seq.8007.19	8007-19	Cathepsin B	1508	CTSB	8	11844804	chr8:11844804:C:G	C	G	G	C	0.324583	ADD	1200	0.761227	0.0377487	20.1656	5.42867e-78	.	12344804	11344804	1593	1	ENST00000710723.1	ENSG00000164733.23, ENSG00000285132.3	8	+	1479944	1504874	1979944	979944	2004874	1004874	TRANS
Cathepsin.H_seq.8465.52	P09668	seq.8465.52	8465-52	Cathepsin H	1512	CTSH	15	78944951	chr15:78944951:C:T	C	T	T	C	0.0728728	ADD	1187	-1.3816	0.0708291	-19.506	1.2976e-73	.	79444951	78444951	245	2	ENST00000220166.10	ENSG00000103811.18	15	-	78921057	78945046	79421057	78421057	79445046	78445046	CIS
Cathepsin.H_seq.8644.46	P09668	seq.8644.46	8644-46	Cathepsin H	1512	CTSH	15	78944951	chr15:78944951:C:T	C	T	T	C	0.0740118	ADD	1189	-1.10686	0.0730255	-15.1571	1.55978e-47	.	79444951	78444951	226	2	ENST00000220166.10	ENSG00000103811.18	15	-	78921057	78945046	79421057	78421057	79445046	78445046	CIS
Cathepsin.S_seq.3181.50	P25774	seq.3181.50	3181-50	Cathepsin S	1520	CTSS	1	150764744	chr1:150764744:A:G	A	G	G	A	0.0532889	ADD	1201	-1.23654	0.0852418	-14.5063	5.08675e-44	.	151264744	150264744	219	1	ENST00000681444.1	ENSG00000163131.12	1	-	150732379	150765778	151232379	150232379	151265778	150265778	CIS
Cathepsin.S_seq.3181.50	P25774	seq.3181.50	3181-50	Cathepsin S	1520	CTSS	10	71890760	chr10:71890760:T:C	T	C	C	T	0.325978	ADD	1201	-0.257378	0.0434215	-5.92743	4.02849e-09	.	72390760	71390760	25	1	ENST00000681444.1	ENSG00000163131.12	1	-	150732379	150765778	151232379	150232379	151265778	150265778	TRANS
Cathepsin.V_seq.3364.76	O60911	seq.3364.76	3364-76	Cathepsin L2	1515	CTSV	12	101845045	chr12:101845045:A:AT	A	AT	AT	A	0.157828	ADD	1188	-0.354479	0.0516216	-6.86687	1.06128e-11	.	102345045	101345045	153	2	ENST00000679661.1	ENSG00000136943.12	9	-	97032654	97047263	97532654	96532654	97547263	96547263	TRANS
CATZ_seq.4971.1	Q9UBR2	seq.4971.1	4971-1	Cathepsin Z	1522	CTSZ	20	58996708	chr20:58996708:A:G	A	G	A	G	0.377319	ADD	1186	-0.395776	0.0415171	-9.53283	8.48453e-21	.	59496708	58496708	60	1	ENST00000217131.6	ENSG00000101160.15	20	-	58995184	59007254	59495184	58495184	59507254	58507254	CIS
CB032_seq.18218.48	Q96F85	seq.18218.48	18218-48	CB1 cannabinoid receptor-interacting protein 1	25927	CNRIP1	1	18004252	chr1:18004252:T:C	T	C	C	T	0.00909843	ADD	1209	1.32402	0.212945	6.21765	6.9623e-10	.	18504252	17504252	1	C	ENST00000409559.7	ENSG00000119865.9	2	-	68284170	68319400	68784170	67784170	68819400	67819400	TRANS
CB39L_seq.21154.8	Q9H9S4	seq.21154.8	21154-8	Calcium-binding protein 39-like	81617	CAB39L	13	49344039	chr13:49344039:G:T	G	T	T	G	0.101595	ADD	1191	-0.487557	0.0626717	-7.77953	1.58349e-14	.	49844039	48844039	3	A	ENST00000347776.9	ENSG00000102547.19	13	-	49308654	49413751	49808654	48808654	49913751	48913751	CIS
CBPE_seq.5343.74	P16870	seq.5343.74	5343-74	Carboxypeptidase E	1363	CPE	7	2760052	chr7:2760052:G:T	G	T	T	G	0.368246	ADD	1203	0.252483	0.0427975	5.89948	4.74858e-09	.	3260052	2260052	1	4	ENST00000402744.9	ENSG00000109472.14	4	+	165379007	165498547	165879007	164879007	165998547	164998547	TRANS
CBPM_seq.7768.10	P14384	seq.7768.10	7768-10	Carboxypeptidase M	1368	CPM	12	68977691	chr12:68977691:C:T	C	T	T	C	0.12875	ADD	1200	-0.67751	0.0567745	-11.9334	4.40516e-31	.	69477691	68477691	40	1	ENST00000551568.6	ENSG00000135678.12	12	-	68851174	68933171	69351174	68351174	69433171	68433171	CIS
CBPM_seq.9416.77	P14384	seq.9416.77	9416-77	Carboxypeptidase M	1368	CPM	12	68977691	chr12:68977691:C:T	C	T	T	C	0.126772	ADD	1199	-0.729399	0.05704	-12.7875	3.61468e-35	.	69477691	68477691	76	1	ENST00000551568.6	ENSG00000135678.12	12	-	68851174	68933171	69351174	68351174	69433171	68433171	CIS
CBPZ_seq.6493.9	Q66K79	seq.6493.9	6493-9	Carboxypeptidase Z	8532	CPZ	4	8597793	chr4:8597793:G:A	G	A	A	G	0.490646	ADD	1176	-0.364972	0.0393495	-9.27514	8.38541e-20	.	9097793	8097793	55	A	ENST00000382480.6	ENSG00000109625.19	4	+	8592659	8619759	9092659	8092659	9119759	8119759	CIS
CCD24_seq.23356.32	Q8N4L8	seq.23356.32	23356-32	Coiled-coil domain-containing protein 24	149473	CCDC24	19	44908684	chr19:44908684:T:C	T	C	C	T	0.201092	ADD	1191	-0.815407	0.0443471	-18.3869	1.43486e-66	.	45408684	44408684	74	A	ENST00000372318.8	ENSG00000159214.13	1	+	43991598	43996528	44491598	43491598	44496528	43496528	TRANS
CCD24_seq.23356.32	Q8N4L8	seq.23356.32	23356-32	Coiled-coil domain-containing protein 24	149473	CCDC24	21	14013728	chr21:14013728:C:T	C	T	T	C	0.0877414	ADD	1191	0.442619	0.0725077	6.10444	1.39853e-09	.	14513728	13513728	1	A	ENST00000372318.8	ENSG00000159214.13	1	+	43991598	43996528	44491598	43491598	44496528	43496528	TRANS
CD032_seq.9490.3	Q8N8J7	seq.9490.3	9490-3	Uncharacterized protein C4orf32	132720	FAM241A	19	44908684	chr19:44908684:T:C	T	C	C	T	0.198826	ADD	1192	-0.33279	0.0485226	-6.85845	1.12144e-11	.	45408684	44408684	7	C	ENST00000309733.6	ENSG00000174749.6	4	+	112145453	112195256	112645453	111645453	112695256	111695256	TRANS
CD109_seq.3290.50	Q6YHK3	seq.3290.50	3290-50	CD109 antigen	135228	CD109	6	73802431	chr6:73802431:T:A	T	A	A	T	0.492833	ADD	1186	0.356867	0.0379734	9.39781	2.81748e-20	.	74302431	73302431	160	1	ENST00000422508.6	ENSG00000156535.15	6	+	73695784	73828316	74195784	73195784	74328316	73328316	CIS
CD14_seq.8969.49	P08571	seq.8969.49	8969-49	Monocyte differentiation antigen CD14	929	CD14	5	140628133	chr5:140628133:G:A	G	A	A	G	0.280386	ADD	1193	0.358817	0.0417091	8.60284	2.44446e-17	.	141128133	140128133	112	1	ENST00000302014.11	ENSG00000170458.15	5	-	140631731	140633175	141131731	140131731	141133175	140133175	CIS
CD177_seq.13116.25	Q8N6Q3	seq.13116.25	13116-25	CD177 antigen	57126	CD177	19	43362297	chr19:43362297:G:A	G	A	A	G	0.113357	ADD	1138	-0.607642	0.062999	-9.64527	3.32157e-21	.	43862297	42862297	180	1	ENST00000378012.3	ENSG00000204936.10	19	+	43353714	43362372	43853714	42853714	43862372	42862372	CIS
CD23_seq.3291.30	P06734	seq.3291.30	3291-30	Low affinity immunoglobulin epsilon Fc receptor	2208	FCER2	19	7699550	chr19:7699550:G:T	G	T	G	T	0.213389	ADD	1195	0.893207	0.0421517	21.1903	1.01645e-84	.	8199550	7199550	51	1	ENST00000597921.6	ENSG00000104921.15	19	-	7688775	7702131	8188775	7188775	8202131	7202131	CIS
CD248_seq.15491.20	Q9HCU0	seq.15491.20	15491-20	Endosialin	57124	CD248	3	190960691	chr3:190960691:TG:T	TG	T	T	TG	0.400837	ADD	1195	0.251555	0.0394572	6.37539	2.61228e-10	.	191460691	190460691	91	1	ENST00000311330.4	ENSG00000174807.4	11	-	66314493	66317044	66814493	65814493	66817044	65817044	TRANS
CD28_seq.20521.83	P10747	seq.20521.83	20521-83	CD28	940	CD28	2	203732310	chr2:203732310:G:C	G	C	C	G	0.20285	ADD	1193	-0.534821	0.0476313	-11.2283	7.25115e-28	.	204232310	203232310	206	1	ENST00000324106.9	ENSG00000178562.18	2	+	203706638	203738912	204206638	203206638	204238912	203238912	CIS
CD28_seq.20521.83	P10747	seq.20521.83	20521-83	CD28	940	CD28	17	59968715	chr17:59968715:A:G	A	G	A	G	0.427075	ADD	1193	0.276539	0.039346	7.02839	3.52757e-12	.	60468715	59468715	141	1	ENST00000324106.9	ENSG00000178562.18	2	+	203706638	203738912	204206638	203206638	204238912	203238912	TRANS
CD30.Ligand_seq.3421.54	P32971	seq.3421.54	3421-54	Tumor necrosis factor ligand superfamily member 8	944	TNFSF8	9	114930893	chr9:114930893:A:G	A	G	G	A	0.258592	ADD	1193	-0.330663	0.0436341	-7.57807	7.06991e-14	.	115430893	114430893	112	1	ENST00000223795.3	ENSG00000106952.8	9	-	114901144	114930591	115401144	114401144	115430591	114430591	CIS
CD320_seq.16320.139	Q9NPF0	seq.16320.139	16320-139	CD320 antigen	51293	CD320	19	8322114	chr19:8322114:T:C	T	C	C	T	0.258981	ADD	1197	-0.289635	0.0451615	-6.4133	2.05405e-10	.	8822114	7822114	16	A	ENST00000301458.10	ENSG00000167775.11	19	-	8302126	8308358	8802126	7802126	8808358	7808358	CIS
CD39_seq.3182.38	P49961	seq.3182.38	3182-38	Ectonucleoside triphosphate diphosphohydrolase 1	953	ENTPD1	12	40220632	chr12:40220632:C:T	C	T	T	C	0.124684	ADD	1187	0.437918	0.0593082	7.38377	2.90952e-13	.	40720632	39720632	74	A	ENST00000371207.8	ENSG00000138185.20	10	+	95755651	95866654	96255651	95255651	96366654	95366654	TRANS
CD46_seq.17682.1	P15529	seq.17682.1	17682-1	Membrane cofactor protein	4179	CD46	1	207786320	chr1:207786320:A:G	A	G	A	G	0.340604	ADD	1192	0.442618	0.0406973	10.8759	2.55049e-26	.	208286320	207286320	259	1	ENST00000367042.6	ENSG00000117335.21	1	+	207752053	207795504	208252053	207252053	208295504	207295504	CIS
CD46_seq.17682.1	P15529	seq.17682.1	17682-1	Membrane cofactor protein	4179	CD46	3	190925048	chr3:190925048:C:T	C	T	T	C	0.40604	ADD	1192	0.252167	0.0392405	6.42619	1.89559e-10	.	191425048	190425048	91	1	ENST00000367042.6	ENSG00000117335.21	1	+	207752053	207795504	208252053	207252053	208295504	207295504	TRANS
CD48_seq.3292.75	P09326	seq.3292.75	3292-75	CD48 antigen	962	CD48	1	160699221	chr1:160699221:A:T	A	T	T	A	0.344828	ADD	1189	0.23059	0.0408414	5.64599	2.05791e-08	.	161199221	160199221	8	1	ENST00000368045.3	ENSG00000117091.10	1	-	160683518	160711803	161183518	160183518	161211803	160211803	CIS
CD5.ECD_seq.5596.75	P06127	seq.5596.75	5596-75	T-cell surface glycoprotein CD5:Extracellular domain	921	CD5	19	51139527	chr19:51139527:G:T	G	T	T	G	0.274167	ADD	1200	0.62331	0.0390216	15.9734	3.60211e-52	.	51639527	50639527	33	3	ENST00000347785.8	ENSG00000110448.11	11	+	61102488	61127852	61602488	60602488	61627852	60627852	TRANS
CD5L_seq.3293.2	O43866	seq.3293.2	3293-2	CD5 antigen-like	922	CD5L	1	157834858	chr1:157834858:G:A	G	A	A	G	0.399747	ADD	1187	0.279612	0.0383473	7.29157	5.62057e-13	.	158334858	157334858	16	1	ENST00000368174.5	ENSG00000073754.6	1	-	157830910	157841808	158330910	157330910	158341808	157341808	CIS
CD68_seq.18922.27	P34810	seq.18922.27	18922-27	Macrosialin	968	CD68	3	52239405	chr3:52239405:G:A	G	A	G	A	0.498331	ADD	1198	0.232701	0.0382433	6.08476	1.57293e-09	.	52739405	51739405	23	A	ENST00000250092.11	ENSG00000129226.14	17	+	7579637	7582111	8079637	7079637	8082111	7082111	TRANS
CD68_seq.18922.27	P34810	seq.18922.27	18922-27	Macrosialin	968	CD68	12	40220632	chr12:40220632:C:T	C	T	T	C	0.123539	ADD	1198	0.565475	0.0570887	9.9052	2.82366e-22	.	40720632	39720632	430	A	ENST00000250092.11	ENSG00000129226.14	17	+	7579637	7582111	8079637	7079637	8082111	7082111	TRANS
CD68_seq.18922.27	P34810	seq.18922.27	18922-27	Macrosialin	968	CD68	17	7623644	chr17:7623644:G:T	G	T	T	G	0.155676	ADD	1198	0.355977	0.0528843	6.73125	2.61536e-11	.	8123644	7123644	63	A	ENST00000250092.11	ENSG00000129226.14	17	+	7579637	7582111	8079637	7079637	8082111	7082111	CIS
CD68_seq.20528.23	P34810	seq.20528.23	20528-23	Macrosialin	968	CD68	3	52239405	chr3:52239405:G:A	G	A	G	A	0.498747	ADD	1197	0.240305	0.0383523	6.26573	5.18677e-10	.	52739405	51739405	27	A	ENST00000250092.11	ENSG00000129226.14	17	+	7579637	7582111	8079637	7079637	8082111	7082111	TRANS
CD68_seq.20528.23	P34810	seq.20528.23	20528-23	Macrosialin	968	CD68	8	11853964	chr8:11853964:G:C	G	C	C	G	0.157477	ADD	1197	-0.299574	0.0507833	-5.89907	4.76624e-09	.	12353964	11353964	10	A	ENST00000250092.11	ENSG00000129226.14	17	+	7579637	7582111	8079637	7079637	8082111	7082111	TRANS
CD68_seq.20528.23	P34810	seq.20528.23	20528-23	Macrosialin	968	CD68	12	40220632	chr12:40220632:C:T	C	T	T	C	0.124478	ADD	1197	0.621213	0.0565407	10.987	8.29144e-27	.	40720632	39720632	465	A	ENST00000250092.11	ENSG00000129226.14	17	+	7579637	7582111	8079637	7079637	8082111	7082111	TRANS
CD7_seq.12008.3	P09564	seq.12008.3	12008-3	T-cell antigen CD7	924	CD7	17	82359304	chr17:82359304:G:A	G	A	A	G	0.0261824	ADD	1184	-1.03255	0.126891	-8.1373	1.02471e-15	.	82859304	81859304	137	3	ENST00000312648.8	ENSG00000173762.8	17	-	82314872	82317608	82814872	81814872	82817608	81817608	CIS
CD8A_seq.5992.50	P01732	seq.5992.50	5992-50	T-cell surface glycoprotein CD8 alpha chain	925	CD8A	2	86783480	chr2:86783480:C:G	C	G	G	C	0.151477	ADD	1185	0.54277	0.0532991	10.1835	2.1449e-23	.	87283480	86283480	127	1	ENST00000699439.1	ENSG00000153563.17	2	-	86784631	86807591	87284631	86284631	87307591	86307591	CIS
CD8A_seq.5992.50	P01732	seq.5992.50	5992-50	T-cell surface glycoprotein CD8 alpha chain	925	CD8A	6	31274954	chr6:31274954:T:A	T	A	A	T	0.078481	ADD	1185	0.695503	0.0727157	9.56469	6.38753e-21	.	31774954	30774954	368	1	ENST00000699439.1	ENSG00000153563.17	2	-	86784631	86807591	87284631	86284631	87307591	86307591	TRANS
CD97_seq.18881.7	P48960	seq.18881.7	18881-7	CD97 antigen	976	ADGRE5	3	190922332	chr3:190922332:G:T	G	T	T	G	0.4051	ADD	1196	0.257223	0.0391462	6.57083	7.48454e-11	.	191422332	190422332	91	1	ENST00000242786.6	ENSG00000123146.20	19	+	14381443	14408723	14881443	13881443	14908723	13908723	TRANS
CD97_seq.18881.7	P48960	seq.18881.7	18881-7	CD97 antigen	976	ADGRE5	19	14381453	chr19:14381453:T:C	T	C	C	T	0.385452	ADD	1196	0.351562	0.0401676	8.75239	7.08382e-18	.	14881453	13881453	15	1	ENST00000242786.6	ENSG00000123146.20	19	+	14381443	14408723	14881443	13881443	14908723	13908723	CIS
CDA_seq.18336.31	P32320	seq.18336.31	18336-31	Cytidine deaminase	978	CDA	19	44908684	chr19:44908684:T:C	T	C	C	T	0.203448	ADD	1160	-0.694126	0.0456172	-15.2163	9.21209e-48	.	45408684	44408684	76	9	ENST00000375071.4	ENSG00000158825.6	1	+	20589096	20618903	21089096	20089096	21118903	20118903	TRANS
CDCP1_seq.16818.200	Q9H5V8	seq.16818.200	16818-200	CUB domain-containing protein 1	64866	CDCP1	3	45135994	chr3:45135994:C:G	C	G	G	C	0.183069	ADD	1199	-0.491844	0.0475893	-10.3352	4.94427e-24	.	45635994	44635994	149	1	ENST00000296129.6	ENSG00000163814.8	3	-	45082276	45146378	45582276	44582276	45646378	44646378	CIS
CDCP1_seq.6565.68	Q9H5V8	seq.6565.68	6565-68	CUB domain-containing protein 1	64866	CDCP1	3	45146293	chr3:45146293:C:G	C	G	G	C	0.178331	ADD	1186	-0.392675	0.050579	-7.76361	1.79041e-14	.	45646293	44646293	102	4	ENST00000296129.6	ENSG00000163814.8	3	-	45082276	45146378	45582276	44582276	45646378	44646378	CIS
CDKL2_seq.21786.25	Q92772	seq.21786.25	21786-25	Cyclin-dependent kinase-like 2	8999	CDKL2	14	94382864	chr14:94382864:C:T	C	T	T	C	0.19186	ADD	1204	0.323642	0.0517364	6.25558	5.51322e-10	.	94882864	93882864	1	C	ENST00000429927.6	ENSG00000138769.11	4	-	75578004	75630716	76078004	75078004	76130716	75130716	TRANS
CDKN3_seq.14178.18	Q16667	seq.14178.18	14178-18	Cyclin-dependent kinase inhibitor 3	1033	CDKN3	12	72728035	chr12:72728035:T:C	T	C	C	T	0.0168209	ADD	1189	0.928308	0.155104	5.98506	2.86901e-09	.	73228035	72228035	1	A	ENST00000442975.6	ENSG00000100526.21	14	+	54396994	54420212	54896994	53896994	54920212	53920212	TRANS
CDN2C_seq.12521.3	P42773	seq.12521.3	12521-3	Cyclin-dependent kinase 4 inhibitor C	1031	CDKN2C	19	44909976	chr19:44909976:G:T	G	T	T	G	0.0411765	ADD	1190	1.05366	0.0998848	10.5487	6.41493e-25	.	45409976	44409976	12	C	ENST00000262662.5	ENSG00000123080.12	1	+	50960744	50974633	51460744	50460744	51474633	50474633	TRANS
CDON_seq.4541.49	Q4KMG0	seq.4541.49	4541-49	Cell adhesion molecule-related/down-regulated by oncogenes	50937	CDON	11	125972494	chr11:125972494:C:T	C	T	T	C	0.0461797	ADD	1191	1.20219	0.0920146	13.0652	1.58108e-36	.	126472494	125472494	136	1	ENST00000684078.1	ENSG00000064309.16	11	-	125955795	126063335	126455795	125455795	126563335	125563335	CIS
CECR1_seq.6077.63	Q9NZK5	seq.6077.63	6077-63	Adenosine deaminase CECR1	51816	ADA2	22	17188416	chr22:17188416:T:C	T	C	C	T	0.306114	ADD	1194	-1.12067	0.0301414	-37.1804	6.45449e-201	.	17688416	16688416	168	1	ENST00000696225.1	ENSG00000093072.19	22	-	17178789	17219435	17678789	16678789	17719435	16719435	CIS
CEI_seq.6378.2	Q86SI9	seq.6378.2	6378-2	Protein CEI	153571	C5orf38	19	44908684	chr19:44908684:T:C	T	C	C	T	0.196339	ADD	1202	0.903158	0.0432387	20.8877	9.00643e-83	.	45408684	44408684	84	A	ENST00000647681.1	NA	5	+	2752147	2755397	3252147	2252147	3255397	2255397	TRANS
CEL_seq.9796.4	P19835	seq.9796.4	9796-4	Bile salt-activated lipase	1056	CEL	9	133036092	chr9:133036092:A:G	A	G	G	A	0.0215736	ADD	1182	0.910155	0.139156	6.54053	9.14695e-11	.	133536092	132536092	24	A	ENST00000372080.8	ENSG00000170835.17	9	+	133061980	133071861	133561980	132561980	133571861	132571861	CIS
CEL_seq.9796.4	P19835	seq.9796.4	9796-4	Bile salt-activated lipase	1056	CEL	13	99960624	chr13:99960624:A:G	A	G	G	A	0.22758	ADD	1182	-0.368945	0.0483403	-7.63225	4.77358e-14	.	100460624	99460624	6	A	ENST00000372080.8	ENSG00000170835.17	9	+	133061980	133071861	133561980	132561980	133571861	132571861	TRANS
CENB2_seq.12343.14	Q15057	seq.12343.14	12343-14	Arf-GAP with coiled-coil, ANK repeat and PH domain-containing protein 2	23527	ACAP2	3	190922332	chr3:190922332:G:T	G	T	T	G	0.40784	ADD	1199	-0.233111	0.0394904	-5.90299	4.65546e-09	.	191422332	190422332	90	A	ENST00000326793.11	ENSG00000114331.16	3	-	195274744	195443020	195774744	194774744	195943020	194943020	TRANS
CER1_seq.6230.56	O95813	seq.6230.56	6230-56	Cerberus	9350	CER1	3	190940106	chr3:190940106:A:G	A	G	G	A	0.40313	ADD	1182	0.242767	0.0399514	6.07656	1.65943e-09	.	191440106	190440106	91	A	ENST00000380911.4	ENSG00000147869.5	9	-	14719723	14722733	15219723	14219723	15222733	14222733	TRANS
CER1_seq.6230.56	O95813	seq.6230.56	6230-56	Cerberus	9350	CER1	9	14716349	chr9:14716349:T:A	T	A	A	T	0.143401	ADD	1182	0.720177	0.0546604	13.1755	4.6319e-37	.	15216349	14216349	118	A	ENST00000380911.4	ENSG00000147869.5	9	-	14719723	14722733	15219723	14219723	15222733	14222733	CIS
CFC1_seq.3294.55	P0CG37	seq.3294.55	3294-55	Cryptic protein	55997	CFC1	3	190960691	chr3:190960691:TG:T	TG	T	T	TG	0.400166	ADD	1202	0.251304	0.0398779	6.30182	4.13671e-10	.	191460691	190460691	91	2	ENST00000259216.6	ENSG00000136698.10	2	-	130592164	130599575	131092164	130092164	131099575	130099575	TRANS
CG045_seq.8298.8	Q8WWF3	seq.8298.8	8298-8	Serine-rich single-pass membrane protein 1	136263	SSMEM1	19	44908684	chr19:44908684:T:C	T	C	C	T	0.200252	ADD	1191	-0.663384	0.0454523	-14.5952	1.80306e-44	.	45408684	44408684	56	C	ENST00000297819.4	ENSG00000165120.5	7	+	130207859	130216844	130707859	129707859	130716844	129716844	TRANS
CGRE1_seq.6257.56	Q99674	seq.6257.56	6257-56	Cell growth regulator with EF hand domain protein 1	10669	CGREF1	14	52042345	chr14:52042345:G:A	G	A	A	G	0.0263819	ADD	1194	-1.75815	0.118714	-14.81	1.21049e-45	.	52542345	51542345	10	2	ENST00000312734.8	ENSG00000138028.17	2	-	27101112	27119030	27601112	26601112	27619030	26619030	TRANS
CH3L2_seq.9383.24	Q15782	seq.9383.24	9383-24	Chitinase-3-like protein 2	1117	CHI3L2	1	111235703	chr1:111235703:C:T	C	T	T	C	0.121302	ADD	1183	0.368711	0.0617894	5.96723	3.19491e-09	.	111735703	110735703	3	A	ENST00000466741.5	ENSG00000064886.14	1	+	111229691	111243439	111729691	110729691	111743439	110743439	CIS
CHCH7_seq.20387.277	Q9BUK0	seq.20387.277	20387-277	Coiled-coil-helix-coiled-coil-helix domain-containing protein 7	79145	CHCHD7	19	44908684	chr19:44908684:T:C	T	C	C	T	0.198098	ADD	1209	1.37945	0.0304758	45.2639	2.15524e-261	.	45408684	44408684	122	A	ENST00000523975.5	ENSG00000170791.18	8	+	56211797	56218798	56711797	55711797	56718798	55718798	TRANS
CHD1L_seq.25072.11	Q86WJ1	seq.25072.11	25072-11	Chromodomain-helicase-DNA-binding protein 1-like	9557	CHD1L	3	149889693	chr3:149889693:C:T	C	T	T	C	0.0405518	ADD	1196	-0.666794	0.104815	-6.36163	2.84811e-10	.	150389693	149389693	76	C	ENST00000369259.4	ENSG00000131778.20	1	+	147242683	147295765	147742683	146742683	147795765	146795765	TRANS
CHFR_seq.11320.29	Q96EP1	seq.11320.29	11320-29	E3 ubiquitin-protein ligase CHFR	55743	CHFR	19	44908684	chr19:44908684:T:C	T	C	C	T	0.196429	ADD	1204	0.951062	0.040855	23.2789	4.40184e-99	.	45408684	44408684	83	A	ENST00000266880.11	ENSG00000072609.18	12	-	132832356	132887598	133332356	132332356	133387598	132387598	TRANS
CHIN_seq.22430.15	P15882	seq.22430.15	22430-15	N-chimaerin	1123	CHN1	2	175028605	chr2:175028605:T:C	T	C	T	C	0.151182	ADD	1184	-0.309724	0.0524644	-5.90351	4.65689e-09	.	175528605	174528605	1	A	ENST00000409156.7	ENSG00000128656.15	2	-	174799988	175005369	175299988	174299988	175505369	174505369	CIS
Chitotriosidase.1_seq.3600.2	Q13231	seq.3600.2	3600-2	Chitotriosidase-1	1118	CHIT1	1	203215638	chr1:203215638:T:C	T	C	C	T	0.202504	ADD	1158	-0.979236	0.0433963	-22.5649	1.47416e-93	.	203715638	202715638	81	1	ENST00000491855.5	ENSG00000133063.16	1	-	203216669	203229645	203716669	202716669	203729645	202729645	CIS
CHM1A_seq.18224.11	Q9HD42	seq.18224.11	18224-11	Charged multivesicular body protein 1a	5119	CHMP1A	16	89641595	chr16:89641595:T:A	T	A	T	A	0.415013	ADD	1159	0.288354	0.0424536	6.79222	1.7706e-11	.	90141595	89141595	70	3	ENST00000397901.8	ENSG00000131165.16	16	-	89644434	89657708	90144434	89144434	90157708	89157708	CIS
CHM4A_seq.21341.19	Q9BY43	seq.21341.19	21341-19	Charged multivesicular body protein 4a	29082	CHMP4A	14	24210671	chr14:24210671:C:T	C	T	C	T	0.444908	ADD	1198	0.260773	0.0367962	7.08696	2.34917e-12	.	24710671	23710671	15	A	ENST00000645308.4	ENSG00000254505.11, ENSG00000285302.5	14	-	510560	514847	1010560	10560	1014847	14847	TRANS
Chondrocalcin_seq.18875.125	P02458	seq.18875.125	18875-125	Chondrocalcin	1280	COL2A1	3	190960691	chr3:190960691:TG:T	TG	T	T	TG	0.402019	ADD	1189	-0.247104	0.0397297	-6.21964	6.91466e-10	.	191460691	190460691	91	6	ENST00000380518.8	ENSG00000139219.19	12	-	47972966	48004476	48472966	47472966	48504476	47504476	TRANS
CHRD_seq.13438.115	Q9H2X0	seq.13438.115	13438-115	Chordin	8646	CHRD	3	184381262	chr3:184381262:C:T	C	T	T	C	0.0368509	ADD	1194	-1.26994	0.105722	-12.012	1.92737e-31	.	184881262	183881262	80	A	ENST00000356534.7	ENSG00000090539.16	3	+	184380072	184382747	184880072	183880072	184882747	183882747	CIS
CHSTC_seq.6626.81	Q9NRB3	seq.6626.81	6626-81	Carbohydrate sulfotransferase 12	55501	CHST12	7	2428339	chr7:2428339:C:T	C	T	T	C	0.0442035	ADD	1199	0.567366	0.0952156	5.95875	3.34751e-09	.	2928339	1928339	4	B	ENST00000618655.2	ENSG00000136213.10	7	+	2403610	2448484	2903610	1903610	2948484	1948484	CIS
CI061_seq.5699.19	Q15884	seq.5699.19	5699-19	Protein FAM189A2	9413	FAM189A2	11	20943239	chr11:20943239:T:C	T	C	C	T	0.0388514	ADD	1184	0.859159	0.103919	8.26757	3.67651e-16	.	21443239	20443239	21	A	ENST00000455972.6	ENSG00000135063.20	9	+	69324566	69392558	69824566	68824566	69892558	68892558	TRANS
CIA30_seq.21107.5	Q9Y375	seq.21107.5	21107-5	Complex I intermediate-associated protein 30, mitochondrial	51103	NDUFAF1	15	41396968	chr15:41396968:C:A	C	A	A	C	0.245013	ADD	1153	1.25548	0.0316558	39.6602	8.50117e-217	.	41896968	40896968	881	A	ENST00000560978.2	ENSG00000137806.10	15	-	41387217	41402519	41887217	40887217	41902519	40902519	CIS
cIAP.1_seq.10046.55	Q13490	seq.10046.55	10046-55	Baculoviral IAP repeat-containing protein 2	329	BIRC2	19	44908822	chr19:44908822:C:T	C	T	T	C	0.0022686	ADD	1102	2.41482	0.36814	6.55951	8.32977e-11	.	45408822	44408822	2	3	ENST00000613397.4	ENSG00000110330.10	11	+	102347373	102378663	102847373	101847373	102878663	101878663	TRANS
CILP_seq.5717.2	O75339	seq.5717.2	5717-2	Cartilage intermediate layer protein 1	8483	CILP	12	72728035	chr12:72728035:T:C	T	C	C	T	0.0161565	ADD	1176	1.12903	0.15922	7.09102	2.30688e-12	.	73228035	72228035	1	6	ENST00000261883.6	ENSG00000138615.6	15	-	65194759	65211473	65694759	64694759	65711473	64711473	TRANS
CISD2_seq.8094.20	Q8N5K1	seq.8094.20	8094-20	CDGSH iron-sulfur domain-containing protein 2	493856	CISD2	3	190960691	chr3:190960691:TG:T	TG	T	T	TG	0.40083	ADD	1205	-0.240683	0.0390058	-6.17044	9.31749e-10	.	191460691	190460691	90	B	ENST00000273986.10	ENSG00000145354.12	4	+	102868991	102892807	103368991	102368991	103392807	102392807	TRANS
CJ058_seq.13423.94	Q9BRX8	seq.13423.94	13423-94	Redox-regulatory protein FAM213A	84293	PRXL2A	6	49132471	chr6:49132471:G:A	G	A	A	G	0.0149626	ADD	1203	1.02626	0.165536	6.19963	7.79248e-10	.	49632471	48632471	1	C	ENST00000372187.9	ENSG00000122378.14	10	+	80413818	80432996	80913818	79913818	80932996	79932996	TRANS
Ck.b.8.1_seq.3028.36	P55773	seq.3028.36	3028-36	Ck-beta-8-1	6368	CCL23	17	35999179	chr17:35999179:C:A	C	A	A	C	0.148998	ADD	1198	-0.558328	0.0522745	-10.6807	1.73722e-25	.	36499179	35499179	46	5	ENST00000612516.4	ENSG00000274736.5, ENSG00000276114.2	17	-	36013055	36017962	36513055	35513055	36517962	35517962	CIS
CK.MB_seq.3714.49	P12277|P06732	seq.3714.49	3714-49	Creatine kinase M-type:Creatine kinase B-type heterodimer	1152|1158	CKB|CKM	8	15078292	chr8:15078292:A:G	A	G	G	A	0.0141643	ADD	1059	1.00506	0.178091	5.64352	2.145e-08	.	15578292	14578292	1	B	NA	NA	NA	NA	NA	NA	NA	NA	NA	NA	Not_Mapped_toGene
CK.MB_seq.3714.49	P12277|P06732	seq.3714.49	3714-49	Creatine kinase M-type:Creatine kinase B-type heterodimer	1152|1158	CKB|CKM	12	122029013	chr12:122029013:C:T	C	T	T	C	0.00944287	ADD	1059	1.35364	0.221792	6.10323	1.46272e-09	.	122529013	121529013	1	B	NA	NA	NA	NA	NA	NA	NA	NA	NA	NA	Not_Mapped_toGene
CK049_seq.23767.1	Q9H6J7	seq.23767.1	23767-1	UPF0705 protein C11orf49	79096	C11orf49	4	24799693	chr4:24799693:G:A	G	A	G	A	0.365112	ADD	1201	0.336676	0.0404857	8.31592	2.46959e-16	.	25299693	24299693	47	B	ENST00000378618.6	ENSG00000149179.14	11	+	46936753	47164385	47436753	46436753	47664385	46664385	TRANS
CK2.A1.B_seq.5225.50	P68400|P67870	seq.5225.50	5225-50	Casein kinase II 2-alpha:2-beta heterotetramer	1457|1460	CSNK2A1|CSNK2B	3	1473583	chr3:1473583:C:T	C	T	T	C	0.328476	ADD	1201	0.237819	0.0433207	5.48972	4.91937e-08	.	1973583	973583	2	C	NA	NA	NA	NA	NA	NA	NA	NA	NA	NA	Not_Mapped_toGene
CK5P3_seq.21238.40	Q96JB5	seq.21238.40	21238-40	CDK5 regulatory subunit-associated protein 3	80279	CDK5RAP3	19	44908684	chr19:44908684:T:C	T	C	C	T	0.19933	ADD	1194	-0.677002	0.0444425	-15.2332	5.6875e-48	.	45408684	44408684	62	6	ENST00000338399.9	ENSG00000108465.15	17	+	47971112	47981781	48471112	47471112	48481781	47481781	TRANS
CL12A_seq.11187.11	Q5QGZ9	seq.11187.11	11187-11	C-type lectin domain family 12 member A	160364	CLEC12A	12	9979085	chr12:9979085:T:G	T	G	T	G	0.357734	ADD	1209	1.32623	0.0198298	66.8806	0	.	10479085	9479085	412	3	ENST00000434319.6	ENSG00000172322.14	12	+	9971434	9984241	10471434	9471434	10484241	9484241	CIS
CLC4C_seq.9094.5	Q8WTT0	seq.9094.5	9094-5	C-type lectin domain family 4 member C	170482	CLEC4C	7	50267738	chr7:50267738:A:G	A	G	G	A	0.358733	ADD	1168	-0.257927	0.0426736	-6.04418	2.02422e-09	.	50767738	49767738	10	3	ENST00000540085.5	ENSG00000198178.11	12	-	7729441	7747505	8229441	7229441	8247505	7247505	TRANS
CLC4C_seq.9094.5	Q8WTT0	seq.9094.5	9094-5	C-type lectin domain family 4 member C	170482	CLEC4C	12	7747588	chr12:7747588:C:T	C	T	T	C	0.453767	ADD	1168	0.539012	0.0386605	13.9422	6.01453e-41	.	8247588	7247588	145	3	ENST00000540085.5	ENSG00000198178.11	12	-	7729441	7747505	8229441	7229441	8247505	7247505	CIS
CLC4D_seq.7752.31	Q8WXI8	seq.7752.31	7752-31	C-type lectin domain family 4 member D	338339	CLEC4D	19	44908684	chr19:44908684:T:C	T	C	C	T	0.196384	ADD	1189	0.672133	0.0459575	14.6251	1.25968e-44	.	45408684	44408684	49	9	ENST00000299665.3	ENSG00000166527.8	12	+	8513502	8522366	9013502	8013502	9022366	8022366	TRANS
CLC4G_seq.10781.19	Q6UXB4	seq.10781.19	10781-19	C-type lectin domain family 4 member G	339390	CLEC4G	19	7729723	chr19:7729723:G:C	G	C	C	G	0.0458081	ADD	1157	0.880588	0.0912076	9.65476	2.96069e-21	.	8229723	7229723	53	3	ENST00000328853.11	ENSG00000182566.15	19	-	7728956	7732110	8228956	7228956	8232110	7232110	CIS
CLC7A_seq.3603.60	Q9BXN2	seq.3603.60	3603-60	C-type lectin domain family 7 member A	64581	CLEC7A	12	10118488	chr12:10118488:A:C	A	C	C	A	0.0885329	ADD	1186	-0.776989	0.068807	-11.2923	3.8345e-28	.	10618488	9618488	61	4	ENST00000533022.5	ENSG00000172243.18	12	-	10118457	10130082	10618457	9618457	10630082	9630082	CIS
CLIC3_seq.24693.5	O95833	seq.24693.5	24693-5	Chloride intracellular channel protein 3	9022	CLIC3	9	136994710	chr9:136994710:C:A	C	A	A	C	0.0436975	ADD	1190	-0.738194	0.10035	-7.3562	3.53979e-13	.	137494710	136494710	42	A	ENST00000494426.2	ENSG00000169583.13	9	-	136994607	136996568	137494607	136494607	137496568	136496568	CIS
CLIC5_seq.12475.48	Q9NZA1	seq.12475.48	12475-48	Chloride intracellular channel protein 5	53405	CLIC5	6	45949262	chr6:45949262:G:T	G	T	T	G	0.0294118	ADD	1207	-0.944793	0.118366	-7.98199	3.35996e-15	.	46449262	45449262	20	3	ENST00000185206.12	ENSG00000112782.19	6	-	45898455	46080348	46398455	45398455	46580348	45580348	CIS
CLM2_seq.8287.17	Q496F6	seq.8287.17	8287-17	CMRF35-like molecule 2	342510	CD300E	17	74617450	chr17:74617450:T:G	T	G	G	T	0.431298	ADD	1179	-0.561126	0.0386626	-14.5134	5.373e-44	.	75117450	74117450	118	6	ENST00000392619.2	ENSG00000186407.7	17	-	74609884	74623738	75109884	74109884	75123738	74123738	CIS
CLM6_seq.5066.134	Q08708	seq.5066.134	5066-134	CMRF35-like molecule 6	10871	CD300C	12	89470270	chr12:89470270:C:T	C	T	C	T	0.278104	ADD	1192	0.319616	0.0417126	7.66234	3.797e-14	.	89970270	88970270	174	1	ENST00000709210.1	ENSG00000167850.4, ENSG00000291920.1	17	-	117520	122563	617520	-382480	622563	-377437	TRANS
CLM6_seq.5066.134	Q08708	seq.5066.134	5066-134	CMRF35-like molecule 6	10871	CD300C	17	74474214	chr17:74474214:T:C	T	C	C	T	0.461829	ADD	1192	-0.288835	0.0383367	-7.53415	9.76004e-14	.	74974214	73974214	37	1	ENST00000709210.1	ENSG00000167850.4, ENSG00000291920.1	17	-	117520	122563	617520	-382480	622563	-377437	TRANS
CLM9_seq.20585.5	Q6UXG3	seq.20585.5	20585-5	CMRF35-like molecule 9	146894	CD300LG	17	43848758	chr17:43848758:C:T	C	T	T	C	0.0267559	ADD	1196	-0.736258	0.124836	-5.89779	4.80332e-09	.	44348758	43348758	1	2	ENST00000317310.5	ENSG00000161649.14	17	+	43847175	43863639	44347175	43347175	44363639	43363639	CIS
CLN5.LD_seq.8874.53	O75503	seq.8874.53	8874-53	Ceroid-lipofuscinosis neuronal protein 5:Lumenal domain	1203	CLN5	13	77000848	chr13:77000848:A:G	A	G	G	A	0.0745394	ADD	1194	-0.603968	0.0770244	-7.84125	9.9213e-15	.	77500848	76500848	21	B	ENST00000377453.9	ENSG00000102805.16	13	+	76992080	77005117	77492080	76492080	77505117	76505117	CIS
CLUA1_seq.23307.7	Q96AJ1	seq.23307.7	23307-7	Clusterin-associated protein 1	23059	CLUAP1	3	190922696	chr3:190922696:C:T	C	T	T	C	0.399749	ADD	1197	0.258534	0.038759	6.67029	3.91053e-11	.	191422696	190422696	113	B	ENST00000576634.6	ENSG00000103351.13	16	+	3501003	3539048	4001003	3001003	4039048	3039048	TRANS
CLUL1_seq.21492.19	Q15846	seq.21492.19	21492-19	Clusterin-like protein 1	27098	CLUL1	18	590969	chr18:590969:C:T	C	T	T	C	0.308714	ADD	1205	0.710703	0.0394684	18.0069	2.65863e-64	.	1090969	90969	69	1	ENST00000540035.5	ENSG00000079101.18	18	+	597022	650334	1097022	97022	1150334	150334	CIS
CLUL1_seq.21492.19	Q15846	seq.21492.19	21492-19	Clusterin-like protein 1	27098	CLUL1	19	44908684	chr19:44908684:T:C	T	C	C	T	0.19751	ADD	1205	-0.650982	0.046472	-14.0081	2.20435e-41	.	45408684	44408684	60	1	ENST00000540035.5	ENSG00000079101.18	18	+	597022	650334	1097022	97022	1150334	150334	TRANS
CLYBL_seq.23541.61	Q8N0X4	seq.23541.61	23541-61	Citrate lyase subunit beta-like protein, mitochondrial	171425	CLYBL	13	99866326	chr13:99866326:A:G	A	G	A	G	0.237636	ADD	1193	0.582569	0.0446235	13.0552	1.75836e-36	.	100366326	99366326	21	B	ENST00000376354.5	ENSG00000125246.16	13	+	99606689	99891613	100106689	99106689	100391613	99391613	CIS
CM35H_seq.5630.48	Q9UGN4	seq.5630.48	5630-48	CMRF35-like molecule 8	11314	CD300A	12	89442393	chr12:89442393:G:T	G	T	G	T	0.277685	ADD	1192	0.278657	0.0426411	6.53493	9.4516e-11	.	89942393	88942393	160	1	ENST00000709205.1	ENSG00000167851.15, ENSG00000291918.1	17	+	43122	60615	543122	-456878	560615	-439385	TRANS
CM35H_seq.5630.48	Q9UGN4	seq.5630.48	5630-48	CMRF35-like molecule 8	11314	CD300A	17	74473827	chr17:74473827:G:A	G	A	A	G	0.236997	ADD	1192	-0.859776	0.0385491	-22.3034	3.32325e-92	.	74973827	73973827	96	1	ENST00000709205.1	ENSG00000167851.15, ENSG00000291918.1	17	+	43122	60615	543122	-456878	560615	-439385	TRANS
CMIP_seq.25100.11	Q8IY22	seq.25100.11	25100-11	C-Maf-inducing protein	80790	CMIP	3	190922332	chr3:190922332:G:T	G	T	T	G	0.406457	ADD	1208	-0.231422	0.0386858	-5.98211	2.90717e-09	.	191422332	190422332	90	6	ENST00000398040.8	ENSG00000153815.18	16	+	81645357	81710538	82145357	81145357	82210538	81210538	TRANS
CMTD1_seq.23253.5	Q86VU5	seq.23253.5	23253-5	Catechol O-methyltransferase domain-containing protein 1	118881	COMTD1	19	44908684	chr19:44908684:T:C	T	C	C	T	0.199499	ADD	1198	-0.65353	0.0458177	-14.2637	1.02551e-42	.	45408684	44408684	55	A	ENST00000372538.8	ENSG00000165644.11	10	-	75233640	75235957	75733640	74733640	75735957	74735957	TRANS
CN093_seq.6439.59	Q9H972	seq.6439.59	6439-59	Uncharacterized protein C14orf93	60686	C14orf93	19	44908684	chr19:44908684:T:C	T	C	C	T	0.19867	ADD	1203	-0.670614	0.0441854	-15.1773	1.08567e-47	.	45408684	44408684	47	A	ENST00000341470.8	ENSG00000100802.15	14	-	22986901	23010132	23486901	22486901	23510132	22510132	TRANS
CNDP1_seq.7870.8	Q96KN2	seq.7870.8	7870-8	Beta-Ala-His dipeptidase	84735	CNDP1	18	74561344	chr18:74561344:C:T	C	T	T	C	0.0553227	ADD	1193	-0.61222	0.0894048	-6.84773	1.20473e-11	.	75061344	74061344	9	1	ENST00000358821.8	ENSG00000150656.15	18	+	74534499	74587212	75034499	74034499	75087212	74087212	CIS
CNN2_seq.18877.15	Q99439	seq.18877.15	18877-15	Calponin-2	1265	CNN2	1	180194255	chr1:180194255:A:G	A	G	G	A	0.0918197	ADD	1198	-0.943423	0.0633919	-14.8824	4.73701e-46	.	180694255	179694255	94	B	ENST00000263097.9	ENSG00000064666.15	19	+	1026607	1039065	1526607	526607	1539065	539065	TRANS
CNTFR.alpha_seq.2711.6	P26992	seq.2711.6	2711-6	Ciliary neurotrophic factor receptor subunit alpha	1271	CNTFR	3	190960691	chr3:190960691:TG:T	TG	T	T	TG	0.4	ADD	1205	0.235963	0.0397004	5.9436	3.65733e-09	.	191460691	190460691	91	A	ENST00000378980.8	ENSG00000122756.15	9	-	34551432	34589724	35051432	34051432	35089724	34089724	TRANS
CNTN2_seq.3296.92	Q02246	seq.3296.92	3296-92	Contactin-2	6900	CNTN2	1	205061734	chr1:205061734:C:T	C	T	T	C	0.155071	ADD	1193	-0.832172	0.0507184	-16.4077	1.19298e-54	.	205561734	204561734	311	3	ENST00000638378.1	ENSG00000184144.12	1	+	205042967	205074928	205542967	204542967	205574928	204574928	CIS
CO6A2_seq.16753.46	P12110	seq.16753.46	16753-46	Collagen alpha-2(VI) chain	1292	COL6A2	21	46118410	chr21:46118410:C:T	C	T	T	C	0.0936188	ADD	1191	-0.699103	0.0683569	-10.2272	1.40227e-23	.	46618410	45618410	49	A	ENST00000300527.9	ENSG00000142173.17	21	+	46098111	46132848	46598111	45598111	46632848	45632848	CIS
CO8G_seq.14708.59	P07360	seq.14708.59	14708-59	Complement component C8 gamma chain	733	C8G	1	56941254	chr1:56941254:T:C	T	C	C	T	0.255257	ADD	1189	0.270327	0.0449102	6.01928	2.33832e-09	.	57441254	56441254	28	A	ENST00000371634.7	ENSG00000176919.13	9	+	136945242	136946975	137445242	136445242	137446975	136446975	TRANS
CO8G_seq.14708.59	P07360	seq.14708.59	14708-59	Complement component C8 gamma chain	733	C8G	9	136946019	chr9:136946019:G:T	G	T	G	T	0.448276	ADD	1189	0.321354	0.0392605	8.18516	7.01555e-16	.	137446019	136446019	57	A	ENST00000371634.7	ENSG00000176919.13	9	+	136945242	136946975	137445242	136445242	137446975	136446975	CIS
CO9A1_seq.15466.30	P20849	seq.15466.30	15466-30	Collagen alpha-1(IX) chain	1297	COL9A1	6	70303288	chr6:70303288:G:C	G	C	C	G	0.197136	ADD	1187	0.369212	0.050871	7.25781	7.13983e-13	.	70803288	69803288	1	6	ENST00000320755.12	ENSG00000112280.18	6	-	70216039	70283209	70716039	69716039	70783209	69783209	CIS
COA4_seq.20457.13	Q9NYJ1	seq.20457.13	20457-13	Cytochrome c oxidase assembly factor 4 homolog, mitochondrial	51287	COA4	11	73677017	chr11:73677017:ACT:A	ACT	A	A	ACT	0.0215736	ADD	1182	-1.76657	0.132824	-13.3001	1.09481e-37	.	74177017	73177017	46	A	ENST00000541455.1	ENSG00000181924.7	11	-	73872761	73874475	74372761	73372761	74374475	73374475	CIS
COA7_seq.23258.56	Q96BR5	seq.23258.56	23258-56	Cytochrome c oxidase assembly factor 7	65260	COA7	19	44888997	chr19:44888997:C:T	C	T	T	C	0.205981	ADD	1187	-0.335632	0.0473665	-7.08584	2.37919e-12	.	45388997	44388997	24	B	ENST00000371538.5	ENSG00000162377.6	1	-	52684448	52698347	53184448	52184448	53198347	52198347	TRANS
Coagulation.Factor.V_seq.4906.35	P12259	seq.4906.35	4906-35	Coagulation Factor V	2153	F5	1	169512493	chr1:169512493:T:G	T	G	G	T	0.0748954	ADD	1195	-0.697769	0.0736368	-9.47582	1.39377e-20	.	170012493	169012493	78	A	ENST00000367797.9	ENSG00000198734.12	1	-	169511950	169586481	170011950	169011950	170086481	169086481	CIS
Coagulation.Factor.VII_seq.3184.25	P08709	seq.3184.25	3184-25	Coagulation factor VII	2155	F7	13	113118393	chr13:113118393:G:A	G	A	A	G	0.121441	ADD	1194	-1.21643	0.0532089	-22.8615	4.66058e-96	.	113618393	112618393	81	3	ENST00000346342.8	ENSG00000057593.14	13	+	113105790	113120685	113605790	112605790	113620685	112620685	CIS
coagulation.factor.XIII.B_seq.5658.64	P05160	seq.5658.64	5658-64	Coagulation factor XIII B chain	2165	F13B	1	197004053	chr1:197004053:T:C	T	C	C	T	0.14962	ADD	1183	-0.33793	0.0563955	-5.99214	2.75429e-09	.	197504053	196504053	33	1	ENST00000367412.2	ENSG00000143278.5, ENSG00000291998.1	1	-	197038740	197067260	197538740	196538740	197567260	196567260	CIS
Coagulation.factor.XIII_seq.16927.9	P00488|P05160	seq.16927.9	16927-9	Coagulation factor XIII	2162|2165	F13A1|F13B	1	197004053	chr1:197004053:T:C	T	C	C	T	0.147377	ADD	1201	-0.364968	0.0560718	-6.50894	1.11409e-10	.	197504053	196504053	35	A	NA	NA	NA	NA	NA	NA	NA	NA	NA	NA	Not_Mapped_toGene
COASY_seq.21207.1	Q13057	seq.21207.1	21207-1	Bifunctional coenzyme A synthase	80347	COASY	3	190953268	chr3:190953268:C:A	C	A	A	C	0.400417	ADD	1200	0.243648	0.0392996	6.19976	7.79258e-10	.	191453268	190453268	90	A	ENST00000393818.3	ENSG00000068120.15	17	+	42562147	42566277	43062147	42062147	43066277	42066277	TRANS
COASY_seq.21207.1	Q13057	seq.21207.1	21207-1	Bifunctional coenzyme A synthase	80347	COASY	19	44912921	chr19:44912921:G:T	G	T	T	G	0.2525	ADD	1200	-0.74885	0.0393112	-19.0493	8.53768e-71	.	45412921	44412921	98	A	ENST00000393818.3	ENSG00000068120.15	17	+	42562147	42566277	43062147	42062147	43066277	42066277	TRANS
COCH_seq.7227.75	O43405	seq.7227.75	7227-75	Cochlin	1690	COCH	14	30755455	chr14:30755455:C:G	C	G	C	G	0.440217	ADD	1196	-0.411399	0.0391806	-10.5001	1.01619e-24	.	31255455	30255455	63	3	ENST00000396618.9	ENSG00000100473.18	14	+	30874558	30890618	31374558	30374558	31390618	30390618	CIS
COFA1_seq.8974.172	P39059	seq.8974.172	8974-172	Collagen alpha-1(XV) chain	1306	COL15A1	9	98867469	chr9:98867469:C:T	C	T	T	C	0.47623	ADD	1199	0.279851	0.0387948	7.2136	9.6969e-13	.	99367469	98367469	148	1	ENST00000375001.8	ENSG00000204291.12	9	+	98943906	99070787	99443906	98443906	99570787	98570787	CIS
COG8_seq.9543.131	Q96MW5	seq.9543.131	9543-131	Conserved oligomeric Golgi complex subunit 8	84342	COG8	19	44908684	chr19:44908684:T:C	T	C	C	T	0.198419	ADD	1202	0.407891	0.0477426	8.54354	3.93763e-17	.	45408684	44408684	18	C	ENST00000306875.10	ENSG00000213380.16	16	-	69326427	69339564	69826427	68826427	69839564	68839564	TRANS
COL_seq.5749.53	P04118	seq.5749.53	5749-53	Colipase	1208	CLPS	6	35762964	chr6:35762964:G:A	G	A	A	G	0.278012	ADD	1187	0.271331	0.0448869	6.04478	2.00734e-09	.	36262964	35262964	9	9	ENST00000259938.7	ENSG00000137392.10	6	-	35794981	35797323	36294981	35294981	36297323	35297323	CIS
COL11A2_seq.11278.4	P13942	seq.11278.4	11278-4	Collagen alpha-2(XI) chain	1302	COL11A2	6	33198003	chr6:33198003:G:C	G	C	C	G	0.0629223	ADD	1184	0.876517	0.0791981	11.0674	3.80429e-27	.	33698003	32698003	253	A	ENST00000447741.6	ENSG00000204248.12, ENSG00000227801.8, ENSG00000206290.10, ENSG00000235708.8, ENSG00000230930.8	6	-	4622400	4628410	5122400	4122400	5128410	4128410	TRANS
COLEC12_seq.5457.5	Q5KU26	seq.5457.5	5457-5	Collectin-12	81035	COLEC12	8	11846150	chr8:11846150:T:C	T	C	C	T	0.28125	ADD	1200	0.339159	0.0438969	7.72626	2.34751e-14	.	12346150	11346150	60	3	ENST00000400256.5	ENSG00000158270.12	18	-	316736	500701	816736	-183264	1000701	701	TRANS
Collagen.a1.VI._seq.16828.8	P12109	seq.16828.8	16828-8	Collagen alpha-1(VI) chain	1291	COL6A1	21	46003475	chr21:46003475:G:A	G	A	A	G	0.215315	ADD	1110	-1.52259	0.0391028	-38.9382	6.28343e-209	.	46503475	45503475	397	A	ENST00000361866.8	ENSG00000142156.16	21	+	45981769	46005048	46481769	45481769	46505048	45505048	CIS
Collagen.alpha.3.VI..BPTI.Kunitz.inhibitor_seq.11196.31	P12111	seq.11196.31	11196-31	Collagen alpha-3(VI) chain:Bovine pancreatic trypsin inhibitor/Kunitz inhibitor domain, isoform 1	1293	COL6A3	3	190924602	chr3:190924602:A:G	A	G	G	A	0.406172	ADD	1199	0.222097	0.0373466	5.9469	3.59143e-09	.	191424602	190424602	89	1	ENST00000392003.6	ENSG00000163359.17	2	-	237371616	237414207	237871616	236871616	237914207	236914207	TRANS
Collectin.Kidney.1_seq.4430.44	Q9BWP8	seq.4430.44	4430-44	Collectin-11	78989	COLEC11	2	3606600	chr2:3606600:T:C	T	C	T	C	0.371689	ADD	1208	1.0762	0.0282334	38.1178	1.2142e-208	.	4106600	3106600	192	A	ENST00000403096.7	ENSG00000118004.18	2	+	3605700	3644446	4105700	3105700	4144446	3144446	CIS
COMDA_seq.23257.14	Q9Y6G5	seq.23257.14	23257-14	COMM domain-containing protein 10	51397	COMMD10	5	116089241	chr5:116089241:G:C	G	C	C	G	0.058277	ADD	1184	-1.45606	0.0776714	-18.7464	9.04052e-69	.	116589241	115589241	976	A	ENST00000274458.9	ENSG00000145781.9	5	+	116085024	116293287	116585024	115585024	116793287	115793287	CIS
complement.factor.H.related.5_seq.16055.3	Q9BXR6	seq.16055.3	16055-3	Complement factor H-related protein 5	81494	CFHR5	1	196998224	chr1:196998224:G:A	G	A	A	G	0.0374468	ADD	1175	-1.07714	0.102272	-10.5322	7.76688e-25	.	197498224	196498224	125	1	ENST00000709541.1	ENSG00000292002.1, ENSG00000134389.11	1	+	742680	774808	1242680	242680	1274808	274808	TRANS
complement.factor.H.related.5_seq.7885.17	Q9BXR6	seq.7885.17	7885-17	Complement factor H-related protein 5	81494	CFHR5	1	196706731	chr1:196706731:A:G	A	G	G	A	0.419247	ADD	1195	-0.271458	0.0394142	-6.88731	9.21998e-12	.	197206731	196206731	19	1	ENST00000709541.1	ENSG00000292002.1, ENSG00000134389.11	1	+	742680	774808	1242680	242680	1274808	274808	TRANS
Complement.receptor.type.1_seq.19556.12	P17927	seq.19556.12	19556-12	Complement receptor type 1	1378	CR1	1	207494970	chr1:207494970:G:A	G	A	A	G	0.0572742	ADD	1196	-0.66346	0.0811302	-8.17771	7.39848e-16	.	207994970	206994970	55	1	ENST00000367053.6	ENSG00000203710.12	1	+	207496242	207640212	207996242	206996242	208140212	207140212	CIS
Complement.receptor.type.2_seq.15570.99	P20023	seq.15570.99	15570-99	Complement receptor type 2	1380	CR2	1	207564732	chr1:207564732:T:C	T	C	T	C	0.177242	ADD	1182	0.685297	0.0505561	13.5552	5.54185e-39	.	208064732	207064732	171	1	ENST00000367058.7	ENSG00000117322.19	1	+	207454229	207489895	207954229	206954229	207989895	206989895	CIS
CONA1_seq.4543.65	Q86Y22	seq.4543.65	4543-65	Collagen alpha-1(XXIII) chain	91522	COL23A1	5	178256904	chr5:178256904:G:A	G	A	A	G	0.0481013	ADD	1185	-0.703824	0.0950797	-7.40246	2.54645e-13	.	178756904	177756904	1	A	ENST00000390654.8	ENSG00000050767.18	5	-	178237617	178590393	178737617	177737617	179090393	178090393	CIS
COQ7_seq.21499.17	Q99807	seq.21499.17	21499-17	5-demethoxyubiquinone hydroxylase, mitochondrial	10229	COQ7	19	44908822	chr19:44908822:C:T	C	T	T	C	0.0403701	ADD	1189	0.970855	0.0997829	9.72967	1.4311e-21	.	45408822	44408822	9	6	ENST00000544894.6	ENSG00000167186.11	16	+	19067916	19078304	19567916	18567916	19578304	18578304	TRANS
CP2CJ_seq.25464.1	P33261	seq.25464.1	25464-1	Cytochrome P450 2C19	1557	CYP2C19	18	23974020	chr18:23974020:T:A	T	A	A	T	0.0884325	ADD	1193	-0.420177	0.0708327	-5.93197	3.92877e-09	.	24474020	23474020	33	C	ENST00000371321.9	ENSG00000165841.11	10	+	94762680	94855547	95262680	94262680	95355547	94355547	TRANS
CPN2_seq.6415.90	P22792	seq.6415.90	6415-90	Carboxypeptidase N subunit 2	1370	CPN2	3	194340849	chr3:194340849:G:A	G	A	A	G	0.284167	ADD	1200	0.268327	0.0440715	6.08846	1.53731e-09	.	194840849	193840849	4	A	ENST00000429275.1	ENSG00000178772.7	3	-	194340771	194351318	194840771	193840771	194851318	193851318	CIS
CPN2_seq.6415.90	P22792	seq.6415.90	6415-90	Carboxypeptidase N subunit 2	1370	CPN2	17	28367840	chr17:28367840:G:A	G	A	A	G	0.495833	ADD	1200	-0.248757	0.0382251	-6.50768	1.12344e-10	.	28867840	27867840	1	A	ENST00000429275.1	ENSG00000178772.7	3	-	194340771	194351318	194840771	193840771	194851318	193851318	TRANS
CPNS1_seq.18299.13	P04632	seq.18299.13	18299-13	Calpain small subunit 1	826	CAPNS1	3	190938604	chr3:190938604:G:T	G	T	T	G	0.403333	ADD	1200	0.230264	0.0362609	6.3502	3.05681e-10	.	191438604	190438604	90	A	ENST00000588815.5	ENSG00000126247.11	19	+	36140126	36150352	36640126	35640126	36650352	35650352	TRANS
CPNS1_seq.18299.13	P04632	seq.18299.13	18299-13	Calpain small subunit 1	826	CAPNS1	5	96736453	chr5:96736453:A:T	A	T	T	A	0.298333	ADD	1200	0.273553	0.0405561	6.74504	2.38524e-11	.	97236453	96236453	42	A	ENST00000588815.5	ENSG00000126247.11	19	+	36140126	36150352	36640126	35640126	36650352	35650352	TRANS
CPTP_seq.20385.21	Q5TA50	seq.20385.21	20385-21	Ceramide-1-phosphate transfer protein	80772	CPTP	13	61315395	chr13:61315395:C:T	C	T	T	C	0.298414	ADD	1198	-0.261209	0.0441619	-5.91481	4.34308e-09	.	61815395	60815395	3	6	ENST00000343938.9	ENSG00000224051.7	1	+	1324801	1328896	1824801	824801	1828896	828896	TRANS
CPXM1_seq.6255.74	Q96SM3	seq.6255.74	6255-74	Probable carboxypeptidase X1	56265	CPXM1	20	2800795	chr20:2800795:C:T	C	T	C	T	0.404007	ADD	1198	-0.910443	0.032692	-27.8491	1.07312e-131	.	3300795	2300795	282	1	ENST00000380605.3	ENSG00000088882.8	20	-	2794073	2800627	3294073	2294073	3300627	2300627	CIS
CQ062_seq.25259.7	Q9BQA9	seq.25259.7	25259-7	Uncharacterized protein C17orf62	79415	CYBC1	3	190960954	chr3:190960954:T:G	T	G	G	T	0.46589	ADD	1202	0.248311	0.0401774	6.18036	8.77468e-10	.	191460954	190460954	91	A	ENST00000698820.1	ENSG00000178927.19	17	-	82442675	82450733	82942675	81942675	82950733	81950733	TRANS
CQ067_seq.9070.1	Q0P5P2	seq.9070.1	9070-1	Uncharacterized protein C17orf67	339210	C17orf67	10	7562687	chr10:7562687:T:G	T	G	T	G	0.00922819	ADD	1192	1.39366	0.212279	6.56524	7.77092e-11	.	8062687	7062687	4	C	ENST00000397861.7	ENSG00000214226.9	17	-	56791912	56833920	57291912	56291912	57333920	56333920	TRANS
CR3L4_seq.11308.8	Q8TEY5	seq.11308.8	11308-8	Cyclic AMP-responsive element-binding protein 3-like protein 4	148327	CREB3L4	1	154007271	chr1:154007271:AT:A	AT	A	A	AT	0.487288	ADD	1180	0.415581	0.0393383	10.5643	5.62684e-25	.	154507271	153507271	387	A	ENST00000271889.8	ENSG00000143578.16	1	+	153967920	153974359	154467920	153467920	154474359	153474359	CIS
CR3L4_seq.11308.8	Q8TEY5	seq.11308.8	11308-8	Cyclic AMP-responsive element-binding protein 3-like protein 4	148327	CREB3L4	6	31382067	chr6:31382067:A:G	A	G	G	A	0.070339	ADD	1180	1.06376	0.0767114	13.8671	1.38091e-40	.	31882067	30882067	793	A	ENST00000271889.8	ENSG00000143578.16	1	+	153967920	153974359	154467920	153467920	154474359	153474359	TRANS
CRADD_seq.15322.35	P78560	seq.15322.35	15322-35	Death domain-containing protein CRADD	8738	CRADD	19	44912921	chr19:44912921:G:T	G	T	T	G	0.252951	ADD	1186	-0.377802	0.0441648	-8.55437	3.65738e-17	.	45412921	44412921	23	6	ENST00000551065.5	ENSG00000169372.13	12	+	93677398	93894840	94177398	93177398	94394840	93394840	TRANS
CRBA2_seq.23354.12	P53672	seq.23354.12	23354-12	Beta-crystallin A2	1412	CRYBA2	19	6718376	chr19:6718376:G:C	G	C	C	G	0.198399	ADD	1187	-0.322535	0.0501313	-6.4338	1.80888e-10	.	7218376	6218376	5	B	ENST00000392096.6	ENSG00000163499.12	2	-	218990188	218993421	219490188	218490188	219493421	218493421	TRANS
CRBP_seq.19279.42	P09455	seq.19279.42	19279-42	Retinol-binding protein 1	5947	RBP1	3	139538761	chr3:139538761:A:G	A	G	G	A	0.176098	ADD	1184	0.588396	0.0509809	11.5415	2.9231e-29	.	140038761	139038761	104	2	ENST00000492918.1	ENSG00000114115.11	3	-	139526404	139539829	140026404	139026404	140039829	139039829	CIS
CRBP_seq.22955.28	P09455	seq.22955.28	22955-28	Retinol-binding protein 1	5947	RBP1	3	139538761	chr3:139538761:A:G	A	G	G	A	0.178811	ADD	1194	0.589571	0.049659	11.8724	8.61994e-31	.	140038761	139038761	99	2	ENST00000492918.1	ENSG00000114115.11	3	-	139526404	139539829	140026404	139026404	140039829	139039829	CIS
CRDL2_seq.6086.15	Q6WN34	seq.6086.15	6086-15	Chordin-like protein 2	25884	CHRDL2	11	74669984	chr11:74669984:C:T	C	T	T	C	0.400751	ADD	1199	0.267007	0.0387381	6.89263	8.88041e-12	.	75169984	74169984	73	1	ENST00000534276.5	ENSG00000054938.17	11	-	74702793	74719303	75202793	74202793	75219303	74219303	CIS
CREB.binding.protein_seq.13614.6	Q92793	seq.13614.6	13614-6	CREB-binding protein	1387	CREBBP	19	44908684	chr19:44908684:T:C	T	C	C	T	0.200084	ADD	1197	-0.349832	0.0469123	-7.45715	1.70467e-13	.	45408684	44408684	17	B	ENST00000262367.10	ENSG00000005339.15	16	-	3725053	3880713	4225053	3225053	4380713	3380713	TRANS
CREL1_seq.7628.40	Q96HD1	seq.7628.40	7628-40	Cysteine-rich with EGF-like domain protein 1	78987	CRELD1	3	9937976	chr3:9937976:A:G	A	G	G	A	0.214167	ADD	1200	-0.553863	0.0463395	-11.9523	3.59493e-31	.	10437976	9437976	490	2	ENST00000682783.1	ENSG00000163703.20	3	+	9933856	9945385	10433856	9433856	10445385	9445385	CIS
CRF2.12_seq.7192.37	Q8IU57	seq.7192.37	7192-37	Interferon lambda receptor 1	163702	IFNLR1	1	24187233	chr1:24187233:G:C	G	C	C	G	0.0267559	ADD	1196	-1.09796	0.122457	-8.96607	1.17428e-18	.	24687233	23687233	1	1	ENST00000327575.6	ENSG00000185436.12	1	-	24157098	24187261	24657098	23657098	24687261	23687261	CIS
CRGC_seq.18203.9	P07315	seq.18203.9	18203-9	Gamma-crystallin C	1420	CRYGC	14	20781965	chr14:20781965:G:A	G	A	A	G	0.259446	ADD	1191	0.277736	0.0459131	6.04917	1.95316e-09	.	21281965	20281965	19	C	ENST00000646204.2	ENSG00000285011.2, ENSG00000163254.5	2	-	126430	128122	626430	-373570	628122	-371878	TRANS
CRHBP_seq.6039.24	P24387	seq.6039.24	6039-24	Corticotropin-releasing factor-binding protein	1393	CRHBP	5	76911391	chr5:76911391:C:T	C	T	C	T	0.329992	ADD	1197	0.379564	0.0415944	9.12538	2.99878e-19	.	77411391	76411391	86	2	ENST00000274368.9	ENSG00000145708.11	5	+	76953044	76969471	77453044	76453044	77469471	76469471	CIS
CRIM1.ECD_seq.6502.50	Q9NZV1	seq.6502.50	6502-50	Cysteine-rich motor neuron 1 protein:Extracellular domain	51232	CRIM1	3	190960954	chr3:190960954:T:G	T	G	G	T	0.466137	ADD	1196	0.229324	0.0391803	5.85305	6.24487e-09	.	191460954	190460954	1	1	ENST00000280527.7	ENSG00000150938.10	2	+	36355777	36551135	36855777	35855777	37051135	36051135	TRANS
CRIP1_seq.18275.5	P50238	seq.18275.5	18275-5	Cysteine-rich protein 1	1396	CRIP1	3	190960954	chr3:190960954:T:G	T	G	G	T	0.466611	ADD	1198	0.274907	0.0379409	7.24565	7.73903e-13	.	191460954	190460954	97	A	ENST00000409393.6	ENSG00000213145.10	14	+	105486866	105488947	105986866	104986866	105988947	104988947	TRANS
Cripto_seq.5810.25	P13385	seq.5810.25	5810-25	Teratocarcinoma-derived growth factor 1	6997	TDGF1	3	46575847	chr3:46575847:G:A	G	A	A	G	0.234245	ADD	1206	1.27839	0.0313092	40.8311	1.05141e-228	.	47075847	46075847	404	2	ENST00000296145.6	ENSG00000241186.10	3	+	46577787	46582457	47077787	46077787	47082457	46082457	CIS
CRIS2_seq.9282.12	P16562	seq.9282.12	9282-12	Cysteine-rich secretory protein 2	7180	CRISP2	6	49665677	chr6:49665677:G:A	G	A	A	G	0.308368	ADD	1195	-0.434759	0.0409831	-10.6083	3.5541e-25	.	50165677	49165677	320	1	ENST00000616725.4	ENSG00000124490.14	6	-	49692357	49713590	50192357	49192357	50213590	49213590	CIS
CRK_seq.4976.57	P46108	seq.4976.57	4976-57	Adapter molecule crk	1398	CRK	3	190953268	chr3:190953268:C:A	C	A	A	C	0.39875	ADD	1200	0.253777	0.0378384	6.70687	3.07048e-11	.	191453268	190453268	91	A	ENST00000300574.3	ENSG00000167193.8	17	-	1420692	1456232	1920692	920692	1956232	956232	TRANS
CRKL_seq.9877.28	P46109	seq.9877.28	9877-28	Crk-like protein	1399	CRKL	3	190953268	chr3:190953268:C:A	C	A	A	C	0.399163	ADD	1195	0.276956	0.0379028	7.307	5.01654e-13	.	191453268	190453268	122	1	ENST00000411769.1	ENSG00000099942.13	22	+	20917433	20953747	21417433	20417433	21453747	20453747	TRANS
CRLD2_seq.5691.2	Q9H0B8	seq.5691.2	5691-2	Cysteine-rich secretory protein LCCL domain-containing 2	83716	CRISPLD2	16	84852017	chr16:84852017:C:G	C	G	G	C	0.0155593	ADD	1189	-0.967744	0.161338	-5.99825	2.65182e-09	.	85352017	84352017	4	B	ENST00000569090.1	ENSG00000103196.12	16	+	84820004	84846150	85320004	84320004	85346150	84346150	CIS
CRLF1_seq.14747.9	O75462	seq.14747.9	14747-9	Cytokine receptor-like factor 1	9244	CRLF1	19	18610641	chr19:18610641:G:A	G	A	A	G	0.274395	ADD	1199	0.387125	0.041907	9.23771	1.12961e-19	.	19110641	18110641	93	2	ENST00000392386.8	ENSG00000006016.12	19	-	18593236	18606799	19093236	18093236	19106799	18106799	CIS
CS077_seq.7108.7	O75264	seq.7108.7	7108-7	Small integral membrane protein 24	284422	SMIM24	3	9764998	chr3:9764998:G:A	G	A	A	G	0.0177951	ADD	1152	1.0094	0.157595	6.40505	2.19508e-10	.	10264998	9264998	1	A	ENST00000215531.6	ENSG00000095932.7	19	-	3473985	3480525	3973985	2973985	3980525	2980525	TRANS
CSDC2_seq.12754.14	Q9Y534	seq.12754.14	12754-14	Cold shock domain-containing protein C2	27254	CSDC2	19	44908684	chr19:44908684:T:C	T	C	C	T	0.195997	ADD	1199	0.559285	0.0470965	11.8753	8.22944e-31	.	45408684	44408684	44	B	ENST00000306149.12	ENSG00000172346.15	22	+	41561009	41576666	42061009	41061009	42076666	41076666	TRANS
CSF.1_seq.3738.54	P09603	seq.3738.54	3738-54	Macrophage colony-stimulating factor 1	1435	CSF1	20	62992769	chr20:62992769:C:G	C	G	C	G	0.185123	ADD	1183	0.311909	0.053034	5.8813	5.30743e-09	.	63492769	62492769	2	1	ENST00000420111.6	ENSG00000184371.14	1	+	109910907	109929034	110410907	109410907	110429034	109429034	TRANS
CSK21_seq.3427.63	P68400	seq.3427.63	3427-63	Casein kinase II subunit alpha	1457	CSNK2A1	3	190922332	chr3:190922332:G:T	G	T	T	G	0.406406	ADD	1202	-0.240553	0.0400099	-6.01234	2.43007e-09	.	191422332	190422332	91	9	ENST00000646305.1	ENSG00000101266.19	20	-	481191	543712	981191	-18809	1043712	43712	TRANS
CSMD1_seq.9598.23	Q96PZ7	seq.9598.23	9598-23	CUB and sushi domain-containing protein 1	64478	CSMD1	3	100910807	chr3:100910807:C:T	C	T	T	C	0.361204	ADD	1196	0.273538	0.0413271	6.61884	5.47796e-11	.	101410807	100410807	32	B	ENST00000635120.2	ENSG00000183117.20	8	-	2935360	4994914	3435360	2435360	5494914	4494914	TRANS
CSN2_seq.14029.42	P61201	seq.14029.42	14029-42	COP9 signalosome complex subunit 2	9318	COPS2	19	44908684	chr19:44908684:T:C	T	C	C	T	0.199662	ADD	1182	-0.415501	0.0476752	-8.71526	9.77784e-18	.	45408684	44408684	29	A	ENST00000299259.10	ENSG00000166200.15	15	-	49127349	49155661	49627349	48627349	49655661	48655661	TRANS
CSN8_seq.22119.18	Q99627	seq.22119.18	22119-18	COP9 signalosome complex subunit 8	10920	COPS8	19	44908684	chr19:44908684:T:C	T	C	C	T	0.199749	ADD	1194	-0.693787	0.0439384	-15.79	4.23259e-51	.	45408684	44408684	52	A	ENST00000392008.6	ENSG00000198612.11	2	+	237085881	237098618	237585881	236585881	237598618	236598618	TRANS
CSTP1_seq.21108.5	Q9BRF8	seq.21108.5	21108-5	Uncharacterized metallophosphoesterase CSTP1	55313	CPPED1	16	12803721	chr16:12803721:G:T	G	T	T	G	0.162371	ADD	1164	-1.59779	0.0408806	-39.0842	2.77086e-213	.	13303721	12303721	269	3	ENST00000381774.9	ENSG00000103381.12	16	-	12659798	12803887	13159798	12159798	13303887	12303887	CIS
CTF8_seq.24294.13	P0CG13	seq.24294.13	24294-13	Chromosome transmission fidelity protein 8 homolog	54921	CHTF8	3	190938604	chr3:190938604:G:T	G	T	T	G	0.403023	ADD	1191	-0.276777	0.0395424	-6.9995	4.30501e-12	.	191438604	190438604	127	B	ENST00000398235.6	ENSG00000168802.14	16	-	69119810	69132146	69619810	68619810	69632146	68632146	TRANS
CTHR1_seq.6236.51	Q96CG8	seq.6236.51	6236-51	Collagen triple helix repeat-containing protein 1	115908	CTHRC1	8	103192426	chr8:103192426:C:T	C	T	T	C	0.116795	ADD	1173	-0.398512	0.0594095	-6.70788	3.08033e-11	.	103692426	102692426	57	2	ENST00000520337.1	ENSG00000164932.13	8	+	103372432	103382989	103872432	102872432	103882989	102882989	CIS
CTRB2_seq.5648.28	Q6GPI1	seq.5648.28	5648-28	Chymotrypsinogen B2	440387	CTRB2	16	75215272	chr16:75215272:T:A	T	A	A	T	0.0796125	ADD	1187	-1.44028	0.0660928	-21.7918	1.12835e-88	.	75715272	74715272	692	A	ENST00000303037.13	ENSG00000168928.13	16	-	75204102	75207161	75704102	74704102	75707161	74707161	CIS
CXAR_seq.11204.80	P78310	seq.11204.80	11204-80	Coxsackievirus and adenovirus receptor	1525	CXADR	1	203485167	chr1:203485167:C:CA	C	CA	CA	C	0.0105485	ADD	1185	1.30483	0.197432	6.60901	5.86266e-11	.	203985167	202985167	1	6	ENST00000356275.10	ENSG00000154639.19	21	+	17513129	17565487	18013129	17013129	18065487	17065487	TRANS
CYBP_seq.12432.23	Q9HB71	seq.12432.23	12432-23	Calcyclin-binding protein	27101	CACYBP	3	190954637	chr3:190954637:CT:C	CT	C	C	CT	0.404742	ADD	1202	0.248252	0.0392033	6.33242	3.41586e-10	.	191454637	190454637	92	1	ENST00000406752.1	ENSG00000116161.18	1	+	175000180	175006771	175500180	174500180	175506771	174506771	TRANS
Cyclophilin.F_seq.5248.68	P30405	seq.5248.68	5248-68	Peptidyl-prolyl cis-trans isomerase F, mitochondrial	10105	PPIF	10	79334494	chr10:79334494:A:C	A	C	C	A	0.276426	ADD	1192	-0.314566	0.0435835	-7.21756	9.46186e-13	.	79834494	78834494	16	3	ENST00000225174.8	ENSG00000108179.14	10	+	79347468	79355334	79847468	78847468	79855334	78855334	CIS
Cyclophilin.F_seq.8095.213	P30405	seq.8095.213	8095-213	Peptidyl-prolyl cis-trans isomerase F, mitochondrial	10105	PPIF	10	79336025	chr10:79336025:A:G	A	G	G	A	0.273829	ADD	1196	-0.242058	0.0441148	-5.48701	4.99762e-08	.	79836025	78836025	1	9	ENST00000225174.8	ENSG00000108179.14	10	+	79347468	79355334	79847468	78847468	79855334	78855334	CIS
CYH4_seq.12746.4	Q9UIA0	seq.12746.4	12746-4	Cytohesin-4	27128	CYTH4	10	7580046	chr10:7580046:G:A	G	A	A	G	0.0397045	ADD	1083	2.42372	0.0813757	29.7843	1.98801e-142	.	8080046	7080046	6	A	ENST00000248901.11	ENSG00000100055.21	22	+	37282507	37315341	37782507	36782507	37815341	36815341	TRANS
Cystatin.C_seq.2609.59	P01034	seq.2609.59	2609-59	Cystatin-C	1471	CST3	18	72738000	chr18:72738000:T:C	T	C	C	T	0.179198	ADD	1197	-0.307899	0.0520839	-5.9116	4.42708e-09	.	73238000	72238000	9	9	ENST00000398411.5	ENSG00000101439.9	20	-	23626705	23637945	24126705	23126705	24137945	23137945	TRANS
Cystatin.M_seq.14711.27	Q15828	seq.14711.27	14711-27	Cystatin-M	1474	CST6	11	66012119	chr11:66012119:C:T	C	T	T	C	0.186201	ADD	1203	0.902204	0.0417829	21.5927	1.66236e-87	.	66512119	65512119	329	1	ENST00000312134.3	ENSG00000175315.3	11	+	66012007	66013505	66512007	65512007	66513505	65513505	CIS
Cystatin.M_seq.3303.23	Q15828	seq.3303.23	3303-23	Cystatin-M	1474	CST6	11	66012119	chr11:66012119:C:T	C	T	T	C	0.187708	ADD	1204	0.939187	0.0406621	23.0973	8.04629e-98	.	66512119	65512119	298	1	ENST00000312134.3	ENSG00000175315.3	11	+	66012007	66013505	66512007	65512007	66513505	65513505	CIS
CYTD_seq.3803.10	P28325	seq.3803.10	3803-10	Cystatin-D	1473	CST5	4	132476978	chr4:132476978:T:A	T	A	A	T	0.0102041	ADD	1176	1.083	0.18192	5.95317	3.47881e-09	.	132976978	131976978	2	3	ENST00000304710.5	ENSG00000170367.5	20	-	23875933	23879748	24375933	23375933	24379748	23379748	TRANS
CYTD_seq.3803.10	P28325	seq.3803.10	3803-10	Cystatin-D	1473	CST5	20	23879541	chr20:23879541:A:G	A	G	G	A	0.387755	ADD	1176	0.800883	0.03569	22.44	6.13119e-93	.	24379541	23379541	461	3	ENST00000304710.5	ENSG00000170367.5	20	-	23875933	23879748	24375933	23375933	24379748	23379748	CIS
CYTF_seq.14038.130	O76096	seq.14038.130	14038-130	Cystatin-F	8530	CST7	20	24946939	chr20:24946939:A:T	A	T	T	A	0.14237	ADD	1173	0.890193	0.0525725	16.9327	1.2248e-57	.	25446939	24446939	705	1	ENST00000480798.2	ENSG00000077984.6	20	+	24949268	24959928	25449268	24449268	25459928	24459928	CIS
Cytidylate.kinase_seq.8312.139	P30085	seq.8312.139	8312-139	UMP-CMP kinase	51727	CMPK1	3	190954637	chr3:190954637:CT:C	CT	C	C	CT	0.406801	ADD	1191	-0.23472	0.0399502	-5.87532	5.48734e-09	.	191454637	190454637	90	B	ENST00000371873.10	ENSG00000162368.15	1	+	47333789	47378839	47833789	46833789	47878839	46878839	TRANS
CYTN_seq.5459.33	P01037	seq.5459.33	5459-33	Cystatin-SN	1469	CST1	20	23750952	chr20:23750952:G:C	G	C	C	G	0.36548	ADD	1208	1.0748	0.0279428	38.4643	3.13211e-211	.	24250952	23250952	475	1	ENST00000398402.1	ENSG00000170373.9	20	-	23747730	23751268	24247730	23247730	24251268	23251268	CIS
Cytosolic.5..nucleotidase.III.like.protein_seq.19135.5	Q969T7	seq.19135.5	19135-5	7-methylguanosine phosphate-specific 5'-nucleotidase	115024	NT5C3B	17	41830402	chr17:41830402:G:A	G	A	G	A	0.222785	ADD	1185	0.387799	0.0478723	8.10069	1.36232e-15	.	42330402	41330402	153	A	ENST00000435506.7	ENSG00000141698.17	17	-	41825056	41836232	42325056	41325056	42336232	41336232	CIS
CYTT_seq.4324.33	P09228	seq.4324.33	4324-33	Cystatin-SA	1470	CST2	20	23750952	chr20:23750952:G:C	G	C	C	G	0.362573	ADD	1197	0.991754	0.030442	32.5785	1.06385e-166	.	24250952	23250952	444	A	ENST00000304725.3	ENSG00000170369.4	20	-	23823768	23826729	24323768	23323768	24326729	23326729	CIS
DB121_seq.5765.53	Q5J5C9	seq.5765.53	5765-53	Beta-defensin 121	245934	DEFB121	11	113545355	chr11:113545355:C:T	C	T	T	C	0.027403	ADD	1186	-0.799691	0.125293	-6.38257	2.50326e-10	.	114045355	113045355	2	C	ENST00000376314.3	ENSG00000204548.4	20	-	31404844	31406215	31904844	30904844	31906215	30906215	TRANS
DC.SIGN_seq.22576.2	Q9NNX6	seq.22576.2	22576-2	CD209 antigen	30835	CD209	19	7708325	chr19:7708325:C:T	C	T	T	C	0.112903	ADD	1178	-0.376524	0.0651231	-5.78174	9.48844e-09	.	8208325	7208325	12	1	ENST00000602261.5	ENSG00000090659.18	19	-	7743038	7747511	8243038	7243038	8247511	7247511	CIS
DC.SIGN_seq.3029.52	Q9NNX6	seq.3029.52	3029-52	CD209 antigen	30835	CD209	19	7725796	chr19:7725796:C:G	C	G	G	C	0.11377	ADD	1191	-0.504064	0.0625356	-8.06045	1.85406e-15	.	8225796	7225796	43	1	ENST00000602261.5	ENSG00000090659.18	19	-	7743038	7747511	8243038	7243038	8247511	7247511	CIS
DCNL5_seq.8760.10	Q9BTE7	seq.8760.10	8760-10	DCN1-like protein 5	84259	DCUN1D5	19	44908684	chr19:44908684:T:C	T	C	C	T	0.200418	ADD	1195	-0.82644	0.0436289	-18.9425	4.40434e-70	.	45408684	44408684	76	A	ENST00000260247.10	ENSG00000137692.12	11	-	103050685	103092160	103550685	102550685	103592160	102592160	TRANS
DCXR_seq.17758.79	Q7Z4W1	seq.17758.79	17758-79	L-xylulose reductase	51181	DCXR	17	82044495	chr17:82044495:C:T	C	T	T	C	0.10917	ADD	1145	0.574346	0.0653097	8.79419	5.27438e-18	.	82544495	81544495	54	3	ENST00000306869.7	ENSG00000169738.8	17	-	82035857	82037697	82535857	81535857	82537697	81537697	CIS
DDHD2_seq.25499.37	O94830	seq.25499.37	25499-37	Phospholipase DDHD2	23259	DDHD2	19	44908684	chr19:44908684:T:C	T	C	C	T	0.198082	ADD	1199	0.415138	0.0476712	8.70835	1.0183e-17	.	45408684	44408684	26	3	ENST00000520272.6	ENSG00000085788.14	8	+	38231952	38262769	38731952	37731952	38762769	37762769	TRANS
DDRGK_seq.23559.10	Q96HY6	seq.23559.10	23559-10	DDRGK domain-containing protein 1	65992	DDRGK1	3	190953268	chr3:190953268:C:A	C	A	A	C	0.398745	ADD	1195	0.248323	0.0399043	6.22295	6.76362e-10	.	191453268	190453268	91	A	ENST00000354488.8	ENSG00000198171.13	20	-	3190349	3204682	3690349	2690349	3704682	2704682	TRANS
DERL1_seq.13393.46	Q9BUN8	seq.13393.46	13393-46	Derlin-1	79139	DERL1	19	44908684	chr19:44908684:T:C	T	C	C	T	0.211504	ADD	1130	-0.374119	0.0505836	-7.39605	2.7496e-13	.	45408684	44408684	10	C	ENST00000259512.9	ENSG00000136986.10	8	-	123013169	123042302	123513169	122513169	123542302	122542302	TRANS
DERM_seq.4979.34	Q07507	seq.4979.34	4979-34	Dermatopontin	1805	DPT	1	168716567	chr1:168716567:C:T	C	T	T	C	0.264339	ADD	1203	0.480988	0.0410903	11.7056	4.93491e-30	.	169216567	168216567	259	1	ENST00000367817.4	ENSG00000143196.5	1	-	168695467	168729206	169195467	168195467	169229206	168229206	CIS
Dermokine_seq.5963.9	Q6E0U4	seq.5963.9	5963-9	Dermokine	93099	DMKN	19	44909976	chr19:44909976:G:T	G	T	T	G	0.0403361	ADD	1190	0.819838	0.0988672	8.29231	3.00656e-16	.	45409976	44409976	5	A	ENST00000419602.5	ENSG00000161249.21	19	-	35497447	35513482	35997447	34997447	36013482	35013482	TRANS
Desmoglein.2_seq.20517.1	Q14126	seq.20517.1	20517-1	Desmoglein-2	1829	DSG2	18	31508185	chr18:31508185:G:A	G	A	A	G	0.451787	ADD	1203	-0.386572	0.0386161	-10.0106	1.05287e-22	.	32008185	31008185	60	1	ENST00000261590.13	ENSG00000046604.14	18	+	31498176	31549008	31998176	30998176	32049008	31049008	CIS
Desmoglein.2_seq.9484.75	Q14126	seq.9484.75	9484-75	Desmoglein-2	1829	DSG2	18	31508185	chr18:31508185:G:A	G	A	A	G	0.454202	ADD	1190	-0.387004	0.0391624	-9.88202	3.54134e-22	.	32008185	31008185	62	1	ENST00000261590.13	ENSG00000046604.14	18	+	31498176	31549008	31998176	30998176	32049008	31049008	CIS
Desmoglein.3_seq.11310.8	P32926	seq.11310.8	11310-8	Desmoglein-3	1830	DSG3	3	190960691	chr3:190960691:TG:T	TG	T	T	TG	0.400415	ADD	1205	-0.24435	0.03926	-6.2239	6.70583e-10	.	191460691	190460691	91	6	ENST00000257189.5	ENSG00000134757.5	18	+	31447740	31478702	31947740	30947740	31978702	30978702	TRANS
DFFA_seq.21249.115	O00273	seq.21249.115	21249-115	DNA fragmentation factor subunit alpha	1676	DFFA	19	44908684	chr19:44908684:T:C	T	C	C	T	0.197171	ADD	1202	0.300653	0.0496473	6.05577	1.87196e-09	.	45408684	44408684	2	9	ENST00000377036.2	ENSG00000160049.12	1	-	10462467	10472488	10962467	9962467	10972488	9972488	TRANS
DGCR6_seq.9444.70	Q14129	seq.9444.70	9444-70	Protein DGCR6	8214	DGCR6	19	44909976	chr19:44909976:G:T	G	T	T	G	0.0426065	ADD	1197	0.757533	0.099795	7.59089	6.41888e-14	.	45409976	44409976	4	9	ENST00000427407.5	ENSG00000183628.14	22	+	18906350	18912082	19406350	18406350	19412082	18412082	TRANS
DHB8_seq.19491.11	Q92506	seq.19491.11	19491-11	Estradiol 17-beta-dehydrogenase 8	7923	HSD17B8	3	190924602	chr3:190924602:A:G	A	G	G	A	0.405158	ADD	1202	0.224144	0.0380225	5.89502	4.87592e-09	.	191424602	190424602	91	A	ENST00000427295.2	ENSG00000204228.4, ENSG00000112474.4, ENSG00000232357.2, ENSG00000225312.2, ENSG00000228357.2, ENSG00000228712.2	6	+	4616146	4618332	5116146	4116146	5118332	4118332	TRANS
DHB8_seq.19491.11	Q92506	seq.19491.11	19491-11	Estradiol 17-beta-dehydrogenase 8	7923	HSD17B8	19	44908684	chr19:44908684:T:C	T	C	C	T	0.196339	ADD	1202	-0.437389	0.0462117	-9.46489	1.52195e-20	.	45408684	44408684	31	A	ENST00000427295.2	ENSG00000204228.4, ENSG00000112474.4, ENSG00000232357.2, ENSG00000225312.2, ENSG00000228357.2, ENSG00000228712.2	6	+	4616146	4618332	5116146	4116146	5118332	4118332	TRANS
DHPR_seq.11257.1	P09417	seq.11257.1	11257-1	Dihydropteridine reductase	5860	QDPR	4	17500275	chr4:17500275:GA:G	GA	G	G	GA	0.295096	ADD	1203	-0.335316	0.0443227	-7.56533	7.71936e-14	.	18000275	17000275	20	1	ENST00000281243.10	ENSG00000151552.13	4	-	17486394	17512090	17986394	16986394	18012090	17012090	CIS
DHRS4_seq.21308.44	Q9BTZ2	seq.21308.44	21308-44	Dehydrogenase/reductase SDR family member 4	10901	DHRS4	8	18071202	chr8:18071202:G:A	G	A	A	G	0.48159	ADD	1195	-0.279588	0.0392942	-7.11525	1.93299e-12	.	18571202	17571202	96	C	ENST00000397074.7	ENSG00000157326.19, ENSG00000284807.3	14	+	23953785	23969176	24453785	23453785	24469176	23469176	TRANS
DHRS9_seq.17467.1	Q9BPW9	seq.17467.1	17467-1	Dehydrogenase/reductase SDR family member 9	10170	DHRS9	19	44909976	chr19:44909976:G:T	G	T	T	G	0.0271318	ADD	1161	1.91778	0.111499	17.2	3.65526e-59	.	45409976	44409976	37	A	ENST00000421653.5	ENSG00000073737.17	2	+	169069575	169095767	169569575	168569575	169595767	168595767	TRANS
DJB13_seq.24659.6	P59910	seq.24659.6	24659-6	DnaJ homolog subfamily B member 13	374407	DNAJB13	11	73993135	chr11:73993135:T:C	T	C	C	T	0.383838	ADD	1188	-0.260689	0.0414865	-6.2837	4.64991e-10	.	74493135	73493135	1	C	ENST00000537753.5	ENSG00000187726.9	11	+	73964827	73970230	74464827	73464827	74470230	73470230	CIS
DJC30_seq.7866.11	Q96LL9	seq.7866.11	7866-11	DnaJ homolog subfamily C member 30	84277	DNAJC30	7	73665552	chr7:73665552:A:T	A	T	T	A	0.0361648	ADD	1189	1.33675	0.098715	13.5415	6.28023e-39	.	74165552	73165552	202	A	ENST00000395176.3	ENSG00000176410.8	7	-	73680917	73683453	74180917	73180917	74183453	73183453	CIS
Dkk.4_seq.22959.32	Q9UBT3	seq.22959.32	22959-32	Dickkopf-related protein 4	27121	DKK4	8	42349963	chr8:42349963:C:G	C	G	G	C	0.0398156	ADD	1193	-1.22425	0.0960933	-12.7402	6.31705e-35	.	42849963	41849963	164	1	ENST00000220812.3	ENSG00000104371.5	8	-	42374062	42377229	42874062	41874062	42877229	41877229	CIS
DKK2_seq.6546.41	Q9UBU2	seq.6546.41	6546-41	Dickkopf-related protein 2	27123	DKK2	4	106946992	chr4:106946992:A:G	A	G	G	A	0.0384615	ADD	1183	-1.0876	0.0978894	-11.1105	2.4666e-27	.	107446992	106446992	76	A	ENST00000285311.8	ENSG00000155011.9	4	-	106921801	107036313	107421801	106421801	107536313	106536313	CIS
DLG2_seq.19620.16	Q15700	seq.19620.16	19620-16	Disks large homolog 2	1740	DLG2	3	190954637	chr3:190954637:CT:C	CT	C	C	CT	0.404326	ADD	1202	0.242677	0.038418	6.31677	3.76775e-10	.	191454637	190454637	91	A	ENST00000280241.12	ENSG00000150672.19	11	-	83455011	84317339	83955011	82955011	84817339	83817339	TRANS
DLG2_seq.19620.16	Q15700	seq.19620.16	19620-16	Disks large homolog 2	1740	DLG2	19	44908684	chr19:44908684:T:C	T	C	C	T	0.197171	ADD	1202	0.294949	0.0475101	6.20814	7.39654e-10	.	45408684	44408684	4	A	ENST00000280241.12	ENSG00000150672.19	11	-	83455011	84317339	83955011	82955011	84817339	83817339	TRANS
DLK1.ECD_seq.6496.60	P80370	seq.6496.60	6496-60	Protein delta homolog 1:Extracellular domain	8788	DLK1	14	100772926	chr14:100772926:CA:C	CA	C	C	CA	0.0792121	ADD	1193	-0.447774	0.0712331	-6.28604	4.57632e-10	.	101272926	100272926	19	1	ENST00000341267.9	ENSG00000185559.16	14	+	100726891	100738224	101226891	100226891	101238224	100238224	CIS
DLK1_seq.6373.54	P80370	seq.6373.54	6373-54	Protein delta homolog 1	8788	DLK1	14	100737898	chr14:100737898:C:T	C	T	T	C	0.126258	ADD	1192	-0.385699	0.0578422	-6.66812	3.97362e-11	.	101237898	100237898	27	1	ENST00000341267.9	ENSG00000185559.16	14	+	100726891	100738224	101226891	100226891	101238224	100238224	CIS
DLL3_seq.9974.8	Q9NYJ7	seq.9974.8	9974-8	Delta-like protein 3	10683	DLL3	1	196692375	chr1:196692375:G:C	G	C	G	C	0.343277	ADD	1190	0.337687	0.0436167	7.74214	2.09753e-14	.	197192375	196192375	90	C	ENST00000356433.10	ENSG00000090932.11	19	+	39498946	39508469	39998946	38998946	40008469	39008469	TRANS
DMP4_seq.21547.6	Q8IXL6	seq.21547.6	21547-6	Dentin matrix protein 4	56975	FAM20C	3	190954637	chr3:190954637:CT:C	CT	C	C	CT	0.406068	ADD	1203	0.275037	0.0385506	7.13443	1.68533e-12	.	191454637	190454637	110	A	ENST00000672066.1	ENSG00000288499.1, ENSG00000177706.9	7	+	168258	235989	668258	-331742	735989	-264011	TRANS
DMP4_seq.21661.82	Q8IXL6	seq.21661.82	21661-82	Dentin matrix protein 4	56975	FAM20C	3	190954637	chr3:190954637:CT:C	CT	C	C	CT	0.40625	ADD	1200	0.286627	0.0388668	7.37459	3.08674e-13	.	191454637	190454637	103	A	ENST00000672066.1	ENSG00000288499.1, ENSG00000177706.9	7	+	168258	235989	668258	-331742	735989	-264011	TRANS
DMRTD_seq.22369.12	Q8IXT2	seq.22369.12	22369-12	Doublesex- and mab-3-related transcription factor C2	63946	DMRTC2	2	216622986	chr2:216622986:G:A	G	A	A	G	0.0100087	ADD	1149	1.89816	0.199993	9.49111	1.29726e-20	.	217122986	216122986	8	A	ENST00000269945.8	ENSG00000142025.16	19	+	41845041	41852333	42345041	41345041	42352333	41352333	TRANS
DNER.ECD_seq.9769.48	Q8NFT8	seq.9769.48	9769-48	Delta and Notch-like epidermal growth factor-related receptor:Extracellular domain	92737	DNER	3	190954637	chr3:190954637:CT:C	CT	C	C	CT	0.405237	ADD	1203	0.251618	0.0396719	6.34247	3.20619e-10	.	191454637	190454637	91	2	ENST00000341772.5	ENSG00000187957.8	2	-	229357628	229714555	229857628	228857628	230214555	229214555	TRANS
DNJ5B_seq.24669.12	Q9UF47	seq.24669.12	24669-12	DnaJ homolog subfamily C member 5B	85479	DNAJC5B	3	190960691	chr3:190960691:TG:T	TG	T	T	TG	0.398581	ADD	1198	0.243684	0.0394713	6.17371	9.1493e-10	.	191460691	190460691	90	A	ENST00000276570.10	ENSG00000147570.10	8	+	66021552	66101245	66521552	65521552	66601245	65601245	TRANS
DNJA4_seq.9744.139	Q8WW22	seq.9744.139	9744-139	DnaJ homolog subfamily A member 4	55466	DNAJA4	5	93020787	chr5:93020787:G:A	G	A	A	G	0.153266	ADD	1194	-0.326476	0.0547079	-5.96762	3.17934e-09	.	93520787	92520787	1	9	ENST00000446172.2	ENSG00000140403.13	15	+	78266180	78280684	78766180	77766180	78780684	77780684	TRANS
DNJB8_seq.20942.4	Q8NHS0	seq.20942.4	20942-4	DnaJ homolog subfamily B member 8	165721	DNAJB8	3	190947738	chr3:190947738:C:T	C	T	T	C	0.400251	ADD	1193	0.256187	0.0394567	6.49286	1.23832e-10	.	191447738	190447738	91	3	ENST00000319153.4	ENSG00000179407.4	3	-	128462436	128466890	128962436	127962436	128966890	127966890	TRANS
DNJB9_seq.11214.40	Q9UBS3	seq.11214.40	11214-40	DnaJ homolog subfamily B member 9	4189	DNAJB9	19	44908684	chr19:44908684:T:C	T	C	C	T	0.195489	ADD	1197	0.466427	0.0480713	9.70282	1.80533e-21	.	45408684	44408684	46	A	ENST00000249356.4	ENSG00000128590.5	7	+	108569873	108574850	109069873	108069873	109074850	108074850	TRANS
DPEP1_seq.8794.13	P16444	seq.8794.13	8794-13	Dipeptidase 1	1800	DPEP1	16	89635716	chr16:89635716:C:G	C	G	C	G	0.417224	ADD	1196	-0.234583	0.0413154	-5.67785	1.71534e-08	.	90135716	89135716	3	9	ENST00000393092.7	ENSG00000015413.10	16	+	89620591	89638429	90120591	89120591	90138429	89138429	CIS
DPOLB_seq.21210.33	P06746	seq.21210.33	21210-33	DNA polymerase beta	5423	POLB	3	190953268	chr3:190953268:C:A	C	A	A	C	0.400665	ADD	1203	-0.230699	0.0391818	-5.88792	5.08284e-09	.	191453268	190453268	90	B	ENST00000265421.9	ENSG00000070501.12	8	+	42338493	42371808	42838493	41838493	42871808	41871808	TRANS
DPP2_seq.8346.9	Q9UHL4	seq.8346.9	8346-9	Dipeptidyl peptidase 2	29952	DPP7	9	137114298	chr9:137114298:G:C	G	C	G	C	0.217172	ADD	1188	-0.837018	0.043218	-19.3673	9.84807e-73	.	137614298	136614298	221	1	ENST00000371579.7	ENSG00000176978.15	9	-	137110545	137114733	137610545	136610545	137614733	136614733	CIS
DPYS_seq.20165.4	Q14117	seq.20165.4	20165-4	Dihydropyrimidinase	1807	DPYS	19	44908684	chr19:44908684:T:C	T	C	C	T	0.198066	ADD	1189	-0.354005	0.0490395	-7.21878	9.39474e-13	.	45408684	44408684	19	C	ENST00000351513.7	ENSG00000147647.13	8	-	104379430	104467055	104879430	103879430	104967055	103967055	TRANS
DQA2_seq.7757.5	P01906	seq.7757.5	7757-5	HLA class II histocompatibility antigen, DQ alpha 2 chain	3118	HLA-DQA2	6	32636162	chr6:32636162:G:T	G	T	T	G	0.489443	ADD	1184	-0.694682	0.0343446	-20.2268	2.98753e-78	.	33136162	32136162	2510	NA	NA	NA	NA	NA	NA	NA	NA	NA	NA	NA	NA
DQA2_seq.7757.5	P01906	seq.7757.5	7757-5	HLA class II histocompatibility antigen, DQ alpha 2 chain	3118	HLA-DQA2	12	40220632	chr12:40220632:C:T	C	T	T	C	0.124155	ADD	1184	0.384709	0.0602895	6.38104	2.52913e-10	.	40720632	39720632	7	A	ENST00000551533.1	ENSG00000206301.9, ENSG00000233192.7, ENSG00000231526.3, ENSG00000257473.7, ENSG00000237541.4, ENSG00000231823.3, ENSG00000223793.7, ENSG00000225103.3	6	+	3986198	3991152	4486198	3486198	4491152	3491152	TRANS
DRAXI_seq.7084.1	Q8NBI3	seq.7084.1	7084-1	Draxin	374946	DRAXIN	1	11700725	chr1:11700725:C:T	C	T	C	T	0.264903	ADD	1191	0.612649	0.0412891	14.838	8.68914e-46	.	12200725	11200725	29	2	ENST00000294485.6	ENSG00000162490.7	1	+	11691709	11725857	12191709	11191709	12225857	11225857	CIS
DRB3_seq.6962.5	P79483	seq.6962.5	6962-5	HLA class II histocompatibility antigen, DR beta 3 chain	3125	HLA-DRB3	19	44915533	chr19:44915533:T:C	T	C	C	T	0.242821	ADD	1184	-0.341058	0.0441568	-7.72379	2.41512e-14	.	45415533	44415533	19	B	ENST00000307137.12	NA	6	-	3715354	3728422	4215354	3215354	4228422	3228422	TRANS
DSC2_seq.13126.52	Q02487	seq.13126.52	13126-52	Desmocollin-2	1824	DSC2	3	190925048	chr3:190925048:C:T	C	T	T	C	0.405417	ADD	1200	0.253075	0.0374574	6.75634	2.21286e-11	.	191425048	190425048	110	1	ENST00000280904.11	ENSG00000134755.18	18	-	31058839	31102421	31558839	30558839	31602421	30602421	TRANS
DSC2_seq.13126.52	Q02487	seq.13126.52	13126-52	Desmocollin-2	1824	DSC2	18	31091249	chr18:31091249:T:G	T	G	T	G	0.283333	ADD	1200	0.346388	0.0414888	8.34895	1.89873e-16	.	31591249	30591249	55	1	ENST00000280904.11	ENSG00000134755.18	18	-	31058839	31102421	31558839	30558839	31602421	30602421	CIS
DSC3_seq.4981.6	Q14574	seq.4981.6	4981-6	Desmocollin-3	1825	DSC3	18	31024408	chr18:31024408:T:C	T	C	C	T	0.029191	ADD	1199	-0.834243	0.117154	-7.12089	1.85528e-12	.	31524408	30524408	3	C	ENST00000360428.9	ENSG00000134762.17	18	-	30989364	31042742	31489364	30489364	31542742	30542742	CIS
DSCAM_seq.9175.48	O60469	seq.9175.48	9175-48	Down syndrome cell adhesion molecule	1826	DSCAM	20	35554486	chr20:35554486:C:T	C	T	T	C	0.201082	ADD	1201	0.333878	0.0495022	6.74472	2.38936e-11	.	36054486	35054486	45	1	ENST00000708009.1	ENSG00000291561.1, ENSG00000171587.15	21	-	150306	986812	650306	-349694	1486812	486812	TRANS
DSCAM_seq.9175.48	O60469	seq.9175.48	9175-48	Down syndrome cell adhesion molecule	1826	DSCAM	21	40075672	chr21:40075672:A:G	A	G	G	A	0.400083	ADD	1201	0.285056	0.0408112	6.98474	4.7427e-12	.	40575672	39575672	14	1	ENST00000708009.1	ENSG00000291561.1, ENSG00000171587.15	21	-	150306	986812	650306	-349694	1486812	486812	TRANS
DTD2_seq.18280.29	Q96FN9	seq.18280.29	18280-29	Putative D-tyrosyl-tRNA(Tyr) deacylase 2	112487	DTD2	14	31446010	chr14:31446010:T:C	T	C	C	T	0.151667	ADD	1200	-0.372832	0.0533189	-6.9925	4.49911e-12	.	31946010	30946010	23	A	ENST00000310850.9	ENSG00000129480.14	14	-	31446035	31457506	31946035	30946035	31957506	30957506	CIS
DUSP13_seq.6525.17	Q6B8I1	seq.6525.17	6525-17	Dual specificity protein phosphatase 13 isoform A	51207	DUSP13	10	75101922	chr10:75101922:T:C	T	C	C	T	0.407485	ADD	1189	-0.266881	0.0409747	-6.51331	1.08741e-10	.	75601922	74601922	38	B	ENST00000494588.2	ENSG00000293543.1	10	-	75094663	75109218	75594663	74594663	75609218	74609218	CIS
ECM1_seq.3366.51	Q16610	seq.3366.51	3366-51	Extracellular matrix protein 1	1893	ECM1	1	150295378	chr1:150295378:T:C	T	C	T	C	0.380753	ADD	1195	-0.340798	0.0397249	-8.57897	2.96692e-17	.	150795378	149795378	347	1	ENST00000369047.9	ENSG00000143369.15	1	+	150508108	150513789	151008108	150008108	151013789	150013789	CIS
ECM1_seq.3366.51	Q16610	seq.3366.51	3366-51	Extracellular matrix protein 1	1893	ECM1	3	190960691	chr3:190960691:TG:T	TG	T	T	TG	0.40251	ADD	1195	0.241128	0.0397418	6.06736	1.74855e-09	.	191460691	190460691	90	1	ENST00000369047.9	ENSG00000143369.15	1	+	150508108	150513789	151008108	150008108	151013789	150013789	TRANS
ECP_seq.15576.158	P12724	seq.15576.158	15576-158	Eosinophil cationic protein	6037	RNASE3	14	20892057	chr14:20892057:C:G	C	G	C	G	0.29741	ADD	1197	0.889049	0.0342832	25.9325	9.15596e-118	.	21392057	20392057	193	1	ENST00000304639.4	ENSG00000169397.4	14	+	20891384	20892348	21391384	20391384	21392348	20392348	CIS
ECP_seq.5741.55	P12724	seq.5741.55	5741-55	Eosinophil cationic protein	6037	RNASE3	14	20892057	chr14:20892057:C:G	C	G	C	G	0.299916	ADD	1197	0.864076	0.0337673	25.5892	2.66697e-115	.	21392057	20392057	190	1	ENST00000304639.4	ENSG00000169397.4	14	+	20891384	20892348	21391384	20391384	21392348	20392348	CIS
EDAR_seq.2977.7	Q9UNE0	seq.2977.7	2977-7	Tumor necrosis factor receptor superfamily member EDAR	10913	EDAR	2	108937065	chr2:108937065:G:T	G	T	T	G	0.0217573	ADD	1195	-0.910653	0.134255	-6.78301	1.8565e-11	.	109437065	108437065	113	5	ENST00000409271.5	ENSG00000135960.10	2	-	108894470	108989269	109394470	108394470	109489269	108489269	CIS
EDEM2_seq.21512.6	Q9BV94	seq.21512.6	21512-6	ER degradation-enhancing alpha-mannosidase-like 2	55741	EDEM2	10	7580046	chr10:7580046:G:A	G	A	A	G	0.0827703	ADD	1184	1.6014	0.0584103	27.4163	3.23221e-128	.	8080046	7080046	7	6	ENST00000374492.8	ENSG00000088298.13	20	-	35115363	35147336	35615363	34615363	35647336	34647336	TRANS
EDIL3_seq.9360.33	O43854	seq.9360.33	9360-33	EGF-like repeat and discoidin I-like domain-containing protein 3	10085	EDIL3	5	83923655	chr5:83923655:T:C	T	C	C	T	0.261667	ADD	1200	0.537766	0.0420037	12.8028	3.02734e-35	.	84423655	83423655	105	2	ENST00000296591.10	ENSG00000164176.13	5	-	83940553	84384880	84440553	83440553	84884880	83884880	CIS
EF2K_seq.12332.7	O00418	seq.12332.7	12332-7	Eukaryotic elongation factor 2 kinase	29904	EEF2K	6	31926167	chr6:31926167:G:A	G	A	G	A	0.45122	ADD	1189	-0.326857	0.0396816	-8.23699	4.664e-16	.	32426167	31426167	160	C	ENST00000263026.10	ENSG00000103319.12	16	+	22206277	22288738	22706277	21706277	22788738	21788738	TRANS
EF2KT_seq.25240.1	Q96G04	seq.25240.1	25240-1	Protein-lysine N-methyltransferase EEF2KMT	196483	EEF2KMT	19	44912921	chr19:44912921:G:T	G	T	T	G	0.253165	ADD	1185	-0.309565	0.0450872	-6.86592	1.06937e-11	.	45412921	44412921	7	C	ENST00000458008.8	ENSG00000118894.15	16	-	5084303	5097788	5584303	4584303	5597788	4597788	TRANS
EFC4B_seq.24304.3	Q9BSW2	seq.24304.3	24304-3	EF-hand calcium-binding domain-containing protein 4B	84766	CRACR2A	19	44908684	chr19:44908684:T:C	T	C	C	T	0.199082	ADD	1198	-0.393524	0.0483304	-8.14237	9.74497e-16	.	45408684	44408684	31	6	ENST00000252322.1	ENSG00000130038.10	12	-	3647942	3753097	4147942	3147942	4253097	3253097	TRANS
EFHD2_seq.22037.47	Q96C19	seq.22037.47	22037-47	EF-hand domain-containing protein D2	79180	EFHD2	3	190960691	chr3:190960691:TG:T	TG	T	T	TG	0.398825	ADD	1191	0.23809	0.0389024	6.1202	1.27085e-09	.	191460691	190460691	90	A	ENST00000375980.9	ENSG00000142634.13	1	+	15409887	15430339	15909887	14909887	15930339	14930339	TRANS
EFNB1_seq.13104.32	P98172	seq.13104.32	13104-32	Ephrin-B1	1947	EFNB1	3	190924602	chr3:190924602:A:G	A	G	G	A	0.404523	ADD	1194	0.271427	0.0386914	7.01518	3.86088e-12	.	191424602	190424602	97	A	ENST00000204961.5	ENSG00000090776.6	23	+	68829020	68842160	69329020	68329020	69342160	68342160	TRANS
EFNB2.ECD_seq.14131.37	P52799	seq.14131.37	14131-37	Ephrin-B2:Extracellular domain	1948	EFNB2	3	190960691	chr3:190960691:TG:T	TG	T	T	TG	0.401081	ADD	1203	0.249613	0.039962	6.24626	5.84297e-10	.	191460691	190460691	91	1	ENST00000646441.1	ENSG00000125266.8	13	-	106489744	106535662	106989744	105989744	107035662	106035662	TRANS
EFS_seq.12572.236	O43281	seq.12572.236	12572-236	Embryonal Fyn-associated substrate	10278	EFS	19	44908684	chr19:44908684:T:C	T	C	C	T	0.200594	ADD	1179	-0.822464	0.0437384	-18.8042	4.25265e-69	.	45408684	44408684	75	B	ENST00000351354.3	ENSG00000100842.13	14	-	23356655	23365752	23856655	22856655	23865752	22865752	TRANS
EGF.ECD_seq.5509.7	P01133	seq.5509.7	5509-7	Epidermal growth factor:Extracellular domain	1950	EGF	4	109973293	chr4:109973293:A:G	A	G	G	A	0.332912	ADD	1188	0.345682	0.0417708	8.2757	3.43594e-16	.	110473293	109473293	117	6	ENST00000265171.10	ENSG00000138798.13	4	+	109912882	110013766	110412882	109412882	110513766	109513766	CIS
EGFLA_seq.12338.27	Q63HQ2	seq.12338.27	12338-27	Pikachurin	133584	EGFLAM	5	38250073	chr5:38250073:G:A	G	A	A	G	0.0554629	ADD	1199	1.00536	0.085897	11.7042	5.06722e-30	.	38750073	37750073	123	1	ENST00000322350.10	ENSG00000164318.18	5	+	38258558	38465480	38758558	37758558	38965480	37965480	CIS
EHD1_seq.24235.2	Q9H4M9	seq.24235.2	24235-2	EH domain-containing protein 1	10938	EHD1	3	190934539	chr3:190934539:G:C	G	C	C	G	0.403414	ADD	1201	0.232083	0.0387274	5.99274	2.73283e-09	.	191434539	190434539	90	A	ENST00000359393.6	ENSG00000110047.18	11	-	64852730	64879677	65352730	64352730	65379677	64379677	TRANS
EHD3_seq.25232.4	Q9NZN3	seq.25232.4	25232-4	EH domain-containing protein 3	30845	EHD3	3	190934539	chr3:190934539:G:C	G	C	C	G	0.404167	ADD	1200	0.241817	0.0385842	6.26726	5.13333e-10	.	191434539	190434539	91	3	ENST00000322054.10	ENSG00000013016.16	2	+	31234151	31269451	31734151	30734151	31769451	30769451	TRANS
eIF.5_seq.2612.5	P55010	seq.2612.5	2612-5	Eukaryotic translation initiation factor 5	1983	EIF5	15	28885745	chr15:28885745:A:G	A	G	G	A	0.0181895	ADD	1182	0.922892	0.148608	6.21025	7.34055e-10	.	29385745	28385745	3	9	ENST00000216554.8	ENSG00000100664.11	14	+	103334236	103345025	103834236	102834236	103845025	102845025	TRANS
EIF1A_seq.13545.97	Q8N9N8	seq.13545.97	13545-97	Probable RNA-binding protein EIF1AD	84285	EIF1AD	14	104503551	chr14:104503551:G:C	G	C	C	G	0.468593	ADD	1194	-0.241034	0.0406036	-5.93627	3.82912e-09	.	105003551	104003551	8	C	ENST00000533544.6	ENSG00000175376.9	11	-	65996544	66002157	66496544	65496544	66502157	65502157	TRANS
ELA1_seq.6107.3	Q9UNI1	seq.6107.3	6107-3	Chymotrypsin-like elastase family member 1	1990	CELA1	9	115073620	chr9:115073620:C:T	C	T	T	C	0.116834	ADD	1194	-0.960501	0.0523148	-18.36	2.01784e-66	.	115573620	114573620	214	A	ENST00000293636.2	ENSG00000139610.2	12	-	51328441	51346679	51828441	50828441	51846679	50846679	TRANS
ELAV2_seq.21173.25	Q12926	seq.21173.25	21173-25	ELAV-like protein 2	1993	ELAVL2	3	190960691	chr3:190960691:TG:T	TG	T	T	TG	0.400167	ADD	1197	0.252917	0.0396026	6.38636	2.436e-10	.	191460691	190460691	91	A	ENST00000544538.5	ENSG00000107105.15	9	-	23690106	23821848	24190106	23190106	24321848	23321848	TRANS
ELL3_seq.22129.55	Q9HB65	seq.22129.55	22129-55	RNA polymerase II elongation factor ELL3	80237	ELL3	8	20712846	chr8:20712846:A:C	A	C	C	A	0.241451	ADD	1199	0.289873	0.0488914	5.92891	3.99501e-09	.	21212846	20212846	7	C	ENST00000319359.8	ENSG00000128886.12	15	-	43772619	43776966	44272619	43272619	44276966	43276966	TRANS
ELL3_seq.22129.55	Q9HB65	seq.22129.55	22129-55	RNA polymerase II elongation factor ELL3	80237	ELL3	15	43729303	chr15:43729303:G:C	G	C	C	G	0.118849	ADD	1199	-0.399645	0.0625291	-6.39135	2.35903e-10	.	44229303	43229303	151	C	ENST00000319359.8	ENSG00000128886.12	15	-	43772619	43776966	44272619	43272619	44276966	43276966	CIS
EMAL2_seq.25907.47	O95834	seq.25907.47	25907-47	Echinoderm microtubule-associated protein-like 2	24139	EML2	3	190960691	chr3:190960691:TG:T	TG	T	T	TG	0.400994	ADD	1207	-0.237911	0.0391633	-6.07484	1.66644e-09	.	191460691	190460691	90	B	ENST00000245925.8	ENSG00000125746.18	19	-	45609399	45639397	46109399	45109399	46139397	45139397	TRANS
EMAP.2_seq.2714.78	Q12904	seq.2714.78	2714-78	Endothelial monocyte-activating polypeptide 2	9255	AIMP1	19	44908684	chr19:44908684:T:C	T	C	C	T	0.19892	ADD	1204	-0.469762	0.0471145	-9.97064	1.52525e-22	.	45408684	44408684	31	A	ENST00000673123.1	ENSG00000164022.18	4	+	106316554	106349183	106816554	105816554	106849183	105849183	TRANS
EMIL3.region.1_seq.8773.172	Q9NT22	seq.8773.172	8773-172	EMILIN-3:region 1	90187	EMILIN3	20	41361737	chr20:41361737:G:C	G	C	C	G	0.0304674	ADD	1198	-1.09518	0.115371	-9.49266	1.19483e-20	.	41861737	40861737	13	A	ENST00000332312.4	ENSG00000183798.5	20	-	41359961	41366818	41859961	40859961	41866818	40866818	CIS
EMIL3.region.2_seq.9991.112	Q9NT22	seq.9991.112	9991-112	EMILIN-3:region 2	90187	EMILIN3	19	44908684	chr19:44908684:T:C	T	C	C	T	0.199664	ADD	1192	-0.796629	0.0441312	-18.0514	1.68978e-64	.	45408684	44408684	80	C	ENST00000332312.4	ENSG00000183798.5	20	-	41359961	41366818	41859961	40859961	41866818	40866818	TRANS
EMR2_seq.4546.27	Q9UHX3	seq.4546.27	4546-27	Adhesion G protein-coupled receptor E2	30817	ADGRE2	3	190922332	chr3:190922332:G:T	G	T	T	G	0.40625	ADD	1200	0.243031	0.0383521	6.33683	3.32452e-10	.	191422332	190422332	91	1	ENST00000392965.7	ENSG00000127507.18	19	-	14736106	14776842	15236106	14236106	15276842	14276842	TRANS
EMR2_seq.4546.27	Q9UHX3	seq.4546.27	4546-27	Adhesion G protein-coupled receptor E2	30817	ADGRE2	19	14767191	chr19:14767191:C:T	C	T	C	T	0.382083	ADD	1200	0.354127	0.0384751	9.20405	1.51231e-19	.	15267191	14267191	112	1	ENST00000392965.7	ENSG00000127507.18	19	-	14736106	14776842	15236106	14236106	15276842	14276842	CIS
ENASE_seq.16781.2	Q8NFI3	seq.16781.2	16781-2	Cytosolic endo-beta-N-acetylglucosaminidase	64772	ENGASE	17	79081987	chr17:79081987:G:A	G	A	A	G	0.0566357	ADD	1183	-0.739588	0.0849641	-8.70472	1.06597e-17	.	79581987	78581987	31	C	ENST00000311595.14	ENSG00000167280.17	17	+	79074823	79082530	79574823	78574823	79582530	78582530	CIS
Endocan_seq.3805.16	Q9NQ30	seq.3805.16	3805-16	Endothelial cell-specific molecule 1	11082	ESM1	5	55045184	chr5:55045184:G:C	G	C	C	G	0.193576	ADD	1183	-0.396235	0.0491715	-8.05822	1.89742e-15	.	55545184	54545184	108	1	ENST00000381405.5	ENSG00000164283.13	5	-	54977866	54985593	55477866	54477866	55485593	54485593	CIS
Endoplasmin_seq.6393.63	P14625	seq.6393.63	6393-63	Endoplasmin	7184	HSP90B1	12	103952179	chr12:103952179:A:C	A	C	C	A	0.320384	ADD	1197	0.730572	0.0373246	19.5735	3.99114e-74	.	104452179	103452179	394	3	ENST00000299767.10	ENSG00000166598.16	12	+	103930409	103947926	104430409	103430409	104447926	103447926	CIS
Endothelial.lipase_seq.23148.100	Q9Y5X9	seq.23148.100	23148-100	Endothelial cell-derived lipase	9388	LIPG	18	49729227	chr18:49729227:A:G	A	G	A	G	0.451046	ADD	1195	-0.392669	0.0385255	-10.1924	1.93569e-23	.	50229227	49229227	187	A	ENST00000580036.5	ENSG00000101670.12	18	+	49562086	49581852	50062086	49062086	50081852	49081852	CIS
Endothelin.2_seq.12574.36	P20800	seq.12574.36	12574-36	Endothelin-2	1907	EDN2	3	190925048	chr3:190925048:C:T	C	T	T	C	0.405058	ADD	1206	0.239847	0.0391502	6.12632	1.21972e-09	.	191425048	190425048	91	A	ENST00000372587.5	ENSG00000127129.10	1	-	41478774	41484683	41978774	40978774	41984683	40984683	TRANS
Endothelin.converting.enzyme.1.ECD_seq.3611.70	P42892	seq.3611.70	3611-70	Endothelin-converting enzyme 1:Extracellular domain	1889	ECE1	3	142907058	chr3:142907058:T:C	T	C	T	C	0.199415	ADD	1196	-0.352422	0.0491644	-7.16823	1.33514e-12	.	143407058	142407058	89	6	ENST00000357071.8	ENSG00000117298.16	1	-	21218583	21279549	21718583	20718583	21779549	20779549	TRANS
ENOB_seq.16616.137	P13929	seq.16616.137	16616-137	Beta-enolase	2027	ENO3	17	4951185	chr17:4951185:C:T	C	T	C	T	0.440363	ADD	1157	0.462488	0.0398046	11.619	1.40844e-29	.	5451185	4451185	175	3	ENST00000519602.6	ENSG00000108515.18	17	+	4951118	4957129	5451118	4451118	5457129	4457129	CIS
Enoyl.CoA.hydratase_seq.17787.1	P30084	seq.17787.1	17787-1	Enoyl-CoA hydratase, mitochondrial	1892	ECHS1	14	30465483	chr14:30465483:C:A	C	A	A	C	0.0526091	ADD	1169	0.556433	0.0920657	6.04387	2.02745e-09	.	30965483	29965483	26	3	ENST00000368547.4	ENSG00000127884.5	10	-	133362484	133373354	133862484	132862484	133873354	132873354	TRANS
ENPP5_seq.6556.5	Q9UJA9	seq.6556.5	6556-5	Ectonucleotide pyrophosphatase/phosphodiesterase family member 5	59084	ENPP5	6	46132492	chr6:46132492:C:G	C	G	G	C	0.0637131	ADD	1185	-1.70179	0.0708319	-24.0257	5.07193e-104	.	46632492	45632492	44	1	ENST00000371383.7	ENSG00000112796.10	6	-	46159184	46170980	46659184	45659184	46670980	45670980	CIS
ENPP6_seq.15579.26	Q6UWR7	seq.15579.26	15579-26	Ectonucleotide pyrophosphatase/phosphodiesterase family member 6	133121	ENPP6	4	184216802	chr4:184216802:A:G	A	G	A	G	0.381612	ADD	1191	-0.376875	0.0398166	-9.46528	1.53904e-20	.	184716802	183716802	63	1	ENST00000296741.7	ENSG00000164303.11	4	-	184088705	184217873	184588705	183588705	184717873	183717873	CIS
ENPP7_seq.4435.66	Q6UWV6	seq.4435.66	4435-66	Ectonucleotide pyrophosphatase/phosphodiesterase family member 7	339221	ENPP7	17	79733220	chr17:79733220:C:T	C	T	T	C	0.285531	ADD	1168	0.556276	0.0436951	12.7308	7.77727e-35	.	80233220	79233220	66	1	ENST00000328313.10	ENSG00000182156.10	17	+	79730942	79742219	80230942	79230942	80242219	79242219	CIS
Enterokinase_seq.3189.61	P98073	seq.3189.61	3189-61	Enteropeptidase	5651	TMPRSS15	3	190918960	chr3:190918960:T:A	T	A	A	T	0.401414	ADD	1202	-0.237706	0.0390659	-6.08474	1.57149e-09	.	191418960	190418960	91	B	ENST00000284885.8	ENSG00000154646.9	21	-	18269115	18403785	18769115	17769115	18903785	17903785	TRANS
ENTP2_seq.18887.7	Q9Y5L3	seq.18887.7	18887-7	Ectonucleoside triphosphate diphosphohydrolase 2	954	ENTPD2	9	137057177	chr9:137057177:G:A	G	A	A	G	0.0468619	ADD	1195	-1.65489	0.0875626	-18.8995	8.22737e-70	.	137557177	136557177	48	1	ENST00000312665.7	ENSG00000054179.12	9	-	137048596	137054018	137548596	136548596	137554018	136554018	CIS
ENTP6_seq.8932.1	O75354	seq.8932.1	8932-1	Ectonucleoside triphosphate diphosphohydrolase 6	955	ENTPD6	20	25214873	chr20:25214873:A:G	A	G	A	G	0.0200669	ADD	1196	-1.74042	0.139581	-12.4688	1.29648e-33	.	25714873	24714873	40	1	ENST00000354989.9	ENSG00000197586.13	20	+	25195692	25226729	25695692	24695692	25726729	24726729	CIS
Eotaxin_seq.5301.7	P51671	seq.5301.7	5301-7	Eotaxin	6356	CCL11	3	42864624	chr3:42864624:T:C	T	C	C	T	0.0902954	ADD	1185	0.426683	0.0721356	5.91501	4.3507e-09	.	43364624	42364624	1	3	ENST00000305869.4	ENSG00000172156.4	17	+	34285741	34288334	34785741	33785741	34788334	33788334	TRANS
EphA1_seq.3431.54	P21709	seq.3431.54	3431-54	Ephrin type-A receptor 1	2041	EPHA1	7	143400007	chr7:143400007:A:G	A	G	A	G	0.0466893	ADD	1178	-1.24356	0.0885045	-14.0508	1.53534e-41	.	143900007	142900007	17	1	ENST00000275815.4	ENSG00000284816.2, ENSG00000146904.9	7	-	143391128	143408856	143891128	142891128	143908856	142908856	CIS
EPHA6_seq.22587.37	Q9UF33	seq.22587.37	22587-37	Ephrin type-A receptor 6	285220	EPHA6	3	190954637	chr3:190954637:CT:C	CT	C	C	CT	0.405653	ADD	1203	0.242957	0.0394744	6.15481	1.02587e-09	.	191454637	190454637	91	A	ENST00000514100.5	ENSG00000080224.18	3	+	97439629	97648573	97939629	96939629	98148573	97148573	TRANS
EPHA7_seq.15580.2	Q15375	seq.15580.2	15580-2	Ephrin type-A receptor 7	2045	EPHA7	6	93410474	chr6:93410474:G:A	G	A	A	G	0.450382	ADD	1179	-0.258173	0.0409214	-6.30899	3.98175e-10	.	93910474	92910474	81	A	ENST00000680224.1	ENSG00000135333.15	6	-	93240037	93419588	93740037	92740037	93919588	92919588	CIS
EPHB1_seq.17680.12	P54762	seq.17680.12	17680-12	Ephrin type-B receptor 1	2047	EPHB1	3	134931607	chr3:134931607:T:C	T	C	C	T	0.425187	ADD	1203	0.337454	0.0408538	8.26004	3.84369e-16	.	135431607	134431607	183	A	ENST00000398015.8	ENSG00000154928.19	3	+	134795259	135260467	135295259	134295259	135760467	134760467	CIS
EPHB2_seq.8225.86	P29323	seq.8225.86	8225-86	Ephrin type-B receptor 2	2048	EPHB2	3	190960691	chr3:190960691:TG:T	TG	T	T	TG	0.400585	ADD	1197	0.249096	0.0400099	6.22585	6.6399e-10	.	191460691	190460691	91	A	ENST00000374630.8	ENSG00000133216.17	1	+	22710838	22921500	23210838	22210838	23421500	22421500	TRANS
EPHB2_seq.8348.4	P29323	seq.8348.4	8348-4	Ephrin type-B receptor 2	2048	EPHB2	3	190960691	chr3:190960691:TG:T	TG	T	T	TG	0.398148	ADD	1188	0.242649	0.0398822	6.08413	1.58285e-09	.	191460691	190460691	91	A	ENST00000374630.8	ENSG00000133216.17	1	+	22710838	22921500	23210838	22210838	23421500	22421500	TRANS
EPHB3_seq.9220.7	P54753	seq.9220.7	9220-7	Ephrin type-B receptor 3	2049	EPHB3	3	190960954	chr3:190960954:T:G	T	G	G	T	0.46533	ADD	1197	0.269299	0.0398031	6.76577	2.08066e-11	.	191460954	190460954	97	A	ENST00000330394.3	ENSG00000182580.3	3	+	184561784	184582408	185061784	184061784	185082408	184082408	TRANS
Ephrin.A4_seq.2614.28	P52798	seq.2614.28	2614-28	Ephrin-A4	1945	EFNA4	3	190960954	chr3:190960954:T:G	T	G	G	T	0.466137	ADD	1196	0.232309	0.0383872	6.05174	1.92077e-09	.	191460954	190460954	91	1	ENST00000359751.8	ENSG00000243364.8	1	+	155063736	155069538	155563736	154563736	155569538	154569538	TRANS
EPN4_seq.11659.31	Q14677	seq.11659.31	11659-31	Clathrin interactor 1	9685	CLINT1	3	190954637	chr3:190954637:CT:C	CT	C	C	CT	0.402603	ADD	1191	0.248026	0.0395361	6.27342	4.95284e-10	.	191454637	190454637	92	3	ENST00000523094.5	ENSG00000113282.14	5	-	157785742	157859145	158285742	157285742	158359145	157359145	TRANS
Epo_seq.5813.58	P01588	seq.5813.58	5813-58	Erythropoietin	2056	EPO	7	100718427	chr7:100718427:GGC:G	GGC	G	GGC	G	0.316283	ADD	1173	0.380257	0.0435311	8.73531	8.35594e-18	.	101218427	100218427	85	3	ENST00000252723.3	ENSG00000130427.3	7	+	100720467	100723700	101220467	100220467	101223700	100223700	CIS
ERBB1_seq.2677.1	P00533	seq.2677.1	2677-1	Epidermal growth factor receptor	1956	EGFR	3	190960954	chr3:190960954:T:G	T	G	G	T	0.466694	ADD	1201	0.239216	0.0399699	5.9849	2.86379e-09	.	191460954	190460954	3	1	ENST00000420316.6	ENSG00000146648.21	7	+	55019033	55156951	55519033	54519033	55656951	54656951	TRANS
ERBB1_seq.2677.1	P00533	seq.2677.1	2677-1	Epidermal growth factor receptor	1956	EGFR	7	54899045	chr7:54899045:G:A	G	A	A	G	0.111157	ADD	1201	-0.664828	0.0611264	-10.8763	2.48941e-26	.	55399045	54399045	111	1	ENST00000420316.6	ENSG00000146648.21	7	+	55019033	55156951	55519033	54519033	55656951	54656951	CIS
ERBB2_seq.2616.23	P04626	seq.2616.23	2616-23	Receptor tyrosine-protein kinase erbB-2	2064	ERBB2	3	190960691	chr3:190960691:TG:T	TG	T	T	TG	0.400417	ADD	1200	-0.247767	0.0390793	-6.34009	3.25728e-10	.	191460691	190460691	90	6	ENST00000406381.6	ENSG00000141736.14	17	+	39694930	39728662	40194930	39194930	40228662	39228662	TRANS
ERBB3_seq.2617.56	P21860	seq.2617.56	2617-56	Receptor tyrosine-protein kinase erbB-3	2065	ERBB3	3	190954637	chr3:190954637:CT:C	CT	C	C	CT	0.406093	ADD	1198	0.257131	0.039437	6.52004	1.03831e-10	.	191454637	190454637	92	1	ENST00000683018.1	ENSG00000065361.17	12	+	56083322	56103486	56583322	55583322	56603486	55603486	TRANS
ERBB3_seq.2617.56	P21860	seq.2617.56	2617-56	Receptor tyrosine-protein kinase erbB-3	2065	ERBB3	15	58667074	chr15:58667074:T:C	T	C	C	T	0.165275	ADD	1198	-0.344435	0.0528671	-6.51512	1.07173e-10	.	59167074	58167074	11	1	ENST00000683018.1	ENSG00000065361.17	12	+	56083322	56103486	56583322	55583322	56603486	55603486	TRANS
ERO1B_seq.7994.41	Q86YB8	seq.7994.41	7994-41	ERO1-like protein beta	56605	ERO1B	1	236261292	chr1:236261292:G:A	G	A	G	A	0.386895	ADD	1198	0.487557	0.0391736	12.4461	1.65662e-33	.	236761292	235761292	352	B	ENST00000354619.10	ENSG00000086619.15	1	-	236215100	236281958	236715100	235715100	236781958	235781958	CIS
ERP29_seq.13728.19	P30040	seq.13728.19	13728-19	Endoplasmic reticulum resident protein 29	10961	ERP29	17	75880392	chr17:75880392:G:A	G	A	A	G	0.216667	ADD	1200	0.283024	0.0477891	5.92236	4.15185e-09	.	76380392	75380392	9	3	ENST00000261735.4	ENSG00000089248.7	12	+	112013425	112023449	112513425	111513425	112523449	111523449	TRANS
ES8L2_seq.24891.54	Q9H6S3	seq.24891.54	24891-54	Epidermal growth factor receptor kinase substrate 8-like protein 2	64787	EPS8L2	11	742374	chr11:742374:A:G	A	G	G	A	0.0092827	ADD	1185	-1.21867	0.201147	-6.05859	1.8482e-09	.	1242374	242374	2	1	ENST00000533256.5	ENSG00000177106.17	11	+	706116	727724	1206116	206116	1227724	227724	CIS
ESAM_seq.2981.9	Q96AP7	seq.2981.9	2981-9	Endothelial cell-selective adhesion molecule	90952	ESAM	3	190922332	chr3:190922332:G:T	G	T	T	G	0.406381	ADD	1191	0.238801	0.0395427	6.03907	2.0754e-09	.	191422332	190422332	90	1	ENST00000278927.10	ENSG00000149564.12	11	-	124753125	124762290	125253125	124253125	125262290	124262290	TRANS
Esterase.D_seq.4984.83	P10768	seq.4984.83	4984-83	S-formylglutathione hydrolase	2098	ESD	13	46777268	chr13:46777268:T:C	T	C	C	T	0.115066	ADD	1208	-0.651249	0.0615413	-10.5823	4.46003e-25	.	47277268	46277268	39	C	ENST00000378720.8	ENSG00000139684.15	13	-	46771255	46797161	47271255	46271255	47297161	46297161	CIS
ETHE1_seq.3847.56	O95571	seq.3847.56	3847-56	Persulfide dioxygenase ETHE1, mitochondrial	23474	ETHE1	19	44908684	chr19:44908684:T:C	T	C	C	T	0.198573	ADD	1191	-0.295305	0.0495914	-5.95475	3.43422e-09	.	45408684	44408684	1	C	ENST00000292147.7	ENSG00000105755.8	19	-	43506718	43527201	44006718	43006718	44027201	43027201	TRANS
ETV7_seq.24679.35	Q9Y603	seq.24679.35	24679-35	Transcription factor ETV7	51513	ETV7	17	28367840	chr17:28367840:G:A	G	A	A	G	0.493708	ADD	1192	0.268351	0.0387634	6.92279	7.26009e-12	.	28867840	27867840	29	B	ENST00000627426.2	ENSG00000010030.14	6	-	36354220	36387616	36854220	35854220	36887616	35887616	TRANS
EURL_seq.23212.8	Q9NYK6	seq.23212.8	23212-8	Protein EURL homolog	54149	EURL	14	97817989	chr14:97817989:C:T	C	T	T	C	0.0507125	ADD	1193	-0.600717	0.0911501	-6.59041	6.59814e-11	.	98317989	97317989	1	B	ENST00000400558.7	ENSG00000154642.11	21	-	17793246	17819386	18293246	17293246	18319386	17319386	TRANS
EYA2_seq.21152.25	O00167	seq.21152.25	21152-25	Eyes absent homolog 2	2139	EYA2	3	190925048	chr3:190925048:C:T	C	T	T	C	0.403509	ADD	1197	0.252862	0.0394896	6.40324	2.18928e-10	.	191425048	190425048	91	A	ENST00000327619.10	ENSG00000064655.19	20	+	46894842	47188844	47394842	46394842	47688844	46688844	TRANS
F150B_seq.6284.7	Q6UX46	seq.6284.7	6284-7	ALK and LTK ligand 2	285016	ALKAL2	12	72728035	chr12:72728035:T:C	T	C	C	T	0.016835	ADD	1188	1.02522	0.156402	6.55505	8.31145e-11	.	73228035	72228035	1	C	ENST00000403610.9	ENSG00000189292.17	2	-	279557	288091	779557	-220443	788091	-211909	TRANS
F16P1_seq.7206.20	P09467	seq.7206.20	7206-20	Fructose-1,6-bisphosphatase 1	2203	FBP1	9	94592913	chr9:94592913:A:G	A	G	A	G	0.0609137	ADD	1182	-0.607077	0.0817188	-7.42885	2.10878e-13	.	95092913	94092913	96	2	ENST00000375326.9	ENSG00000165140.12	9	-	94603132	94639518	95103132	94103132	95139518	94139518	CIS
F16P2_seq.9867.23	O00757	seq.9867.23	9867-23	Fructose-1,6-bisphosphatase isozyme 2	8789	FBP2	9	87341452	chr9:87341452:G:T	G	T	T	G	0.358814	ADD	1197	-0.28963	0.0410962	-7.04762	3.0847e-12	.	87841452	86841452	6	A	ENST00000375337.4	ENSG00000130957.5	9	-	94558719	94593824	95058719	94058719	95093824	94093824	TRANS
F177A_seq.8039.41	Q8N128	seq.8039.41	8039-41	Protein FAM177A1	283635	FAM177A1	3	190954637	chr3:190954637:CT:C	CT	C	C	CT	0.404921	ADD	1199	0.274069	0.0393706	6.96127	5.57201e-12	.	191454637	190454637	119	A	ENST00000699514.1	ENSG00000151327.14	14	+	35046243	35113082	35546243	34546243	35613082	34613082	TRANS
F209B_seq.7066.199	Q5JX69	seq.7066.199	7066-199	Protein FAM209B	388799	FAM209B	19	44908684	chr19:44908684:T:C	T	C	C	T	0.195833	ADD	1200	0.468199	0.0489907	9.5569	6.7085e-21	.	45408684	44408684	31	C	ENST00000371325.1	ENSG00000213714.1	20	+	56533245	56536520	57033245	56033245	57036520	56036520	TRANS
F210A_seq.14593.152	Q96ND0	seq.14593.152	14593-152	Protein FAM210A	125228	FAM210A	19	44908684	chr19:44908684:T:C	T	C	C	T	0.197136	ADD	1187	-0.434426	0.0486014	-8.93853	1.49782e-18	.	45408684	44408684	30	C	ENST00000322247.7	ENSG00000177150.13	18	-	13663346	13726560	14163346	13163346	14226560	13226560	TRANS
F221A_seq.24447.26	A4D161	seq.24447.26	24447-26	Protein FAM221A	340277	FAM221A	7	23686877	chr7:23686877:G:C	G	C	C	G	0.0690236	ADD	1188	0.722531	0.0765551	9.43804	1.96811e-20	.	24186877	23186877	224	A	ENST00000344962.9	ENSG00000188732.11	7	+	23680198	23702650	24180198	23180198	24202650	23202650	CIS
F86B1_seq.22142.4	Q8N7N1	seq.22142.4	22142-4	Putative protein N-methyltransferase FAM86B1	85002	FAM86B1	3	190960691	chr3:190960691:TG:T	TG	T	T	TG	0.396566	ADD	1194	0.247405	0.0404335	6.11883	1.2805e-09	.	191460691	190460691	91	B	ENST00000340537.9	ENSG00000186523.15	8	-	12182097	12194082	12682097	11682097	12694082	11694082	TRANS
FA20A_seq.6433.57	Q96MK3	seq.6433.57	6433-57	Pseudokinase FAM20A	54757	FAM20A	17	68688893	chr17:68688893:C:G	C	G	G	C	0.42301	ADD	1156	0.290003	0.0400555	7.24002	8.22287e-13	.	69188893	68188893	18	5	ENST00000592554.2	ENSG00000108950.12	17	-	68535115	68601367	69035115	68035115	69101367	68101367	CIS
FA20A_seq.6433.57	Q96MK3	seq.6433.57	6433-57	Pseudokinase FAM20A	54757	FAM20A	19	44908822	chr19:44908822:C:T	C	T	T	C	0.025519	ADD	1156	1.29355	0.125982	10.2678	1.01902e-23	.	45408822	44408822	10	5	ENST00000592554.2	ENSG00000108950.12	17	-	68535115	68601367	69035115	68035115	69101367	68101367	TRANS
FA20B_seq.7198.197	O75063	seq.7198.197	7198-197	Glycosaminoglycan xylosylkinase	9917	FAM20B	3	190954637	chr3:190954637:CT:C	CT	C	C	CT	0.40625	ADD	1200	0.281226	0.0385637	7.29252	5.54694e-13	.	191454637	190454637	135	A	ENST00000263733.5	ENSG00000116199.12	1	+	179025893	179076567	179525893	178525893	179576567	178576567	TRANS
FA49B_seq.19176.27	Q9NUQ9	seq.19176.27	19176-27	Protein FAM49B	51571	CYRIB	3	190954637	chr3:190954637:CT:C	CT	C	C	CT	0.404603	ADD	1195	0.262348	0.0390616	6.71626	2.89101e-11	.	191454637	190454637	91	A	ENST00000522250.5	ENSG00000153310.22	8	-	129841483	129939694	130341483	129341483	130439694	129439694	TRANS
FA69C_seq.14341.8	Q0P6D2	seq.14341.8	14341-8	Protein FAM69C	125704	DIPK1C	19	44908684	chr19:44908684:T:C	T	C	C	T	0.200927	ADD	1187	-0.75188	0.0442543	-16.99	4.77463e-58	.	45408684	44408684	68	2	ENST00000400291.2	ENSG00000187773.9	18	-	74435727	74457944	74935727	73935727	74957944	73957944	TRANS
FAAA_seq.11424.4	P16930	seq.11424.4	11424-4	Fumarylacetoacetase	2184	FAH	15	80180184	chr15:80180184:C:T	C	T	T	C	0.0168539	ADD	1157	-2.28405	0.146109	-15.6325	4.5479e-50	.	80680184	79680184	14	A	ENST00000561421.6	ENSG00000103876.14	15	+	80152998	80186349	80652998	79652998	80686349	79686349	CIS
FABP2_seq.15385.116	P12104	seq.15385.116	15385-116	Fatty acid-binding protein, intestinal	2169	FABP2	4	119320747	chr4:119320747:T:C	T	C	T	C	0.28457	ADD	1186	-0.737992	0.0384105	-19.2133	9.79645e-72	.	119820747	118820747	1373	2	ENST00000274024.4	ENSG00000145384.4	4	-	119317249	119322138	119817249	118817249	119822138	118822138	CIS
FABP6_seq.6450.8	P51161	seq.6450.8	6450-8	Gastrotropin	2172	FABP6	5	160435850	chr5:160435850:G:C	G	C	C	G	0.00880872	ADD	1192	1.35644	0.195318	6.94479	6.25203e-12	.	160935850	159935850	8	9	ENST00000402432.4	ENSG00000170231.16	5	+	160229505	160238716	160729505	159729505	160738716	159738716	CIS
Factor.B_seq.4129.72	P00751	seq.4129.72	4129-72	Complement factor B	629	CFB	6	31946403	chr6:31946403:G:A	G	A	A	G	0.146812	ADD	1192	0.607819	0.0544386	11.1652	1.38385e-27	.	32446403	31446403	138	1	ENST00000455591.5	ENSG00000239754.9, ENSG00000243570.9, ENSG00000241253.8, ENSG00000241534.9, ENSG00000242335.8, ENSG00000243649.10	6	+	3193429	3199864	3693429	2693429	3699864	2699864	TRANS
Factor.D_seq.13678.169	P00746	seq.13678.169	13678-169	Complement factor D	1675	CFD	19	860852	chr19:860852:G:C	G	C	G	C	0.435578	ADD	1203	0.581116	0.0337707	17.2077	1.98987e-59	.	1360852	360852	92	1	ENST00000617994.2	ENSG00000274619.2, ENSG00000197766.9	19	+	38522	42509	538522	-461478	542509	-457491	TRANS
Factor.D_seq.2946.52	P00746	seq.2946.52	2946-52	Complement factor D	1675	CFD	19	883968	chr19:883968:T:C	T	C	C	T	0.298501	ADD	1201	0.247019	0.0362798	6.80871	1.56023e-11	.	1383968	383968	43	1	ENST00000617994.2	ENSG00000274619.2, ENSG00000197766.9	19	+	38522	42509	538522	-461478	542509	-457491	TRANS
Factor.H_seq.4159.130	P08603	seq.4159.130	4159-130	Complement factor H	3075	CFH	1	196677046	chr1:196677046:T:G	T	G	T	G	0.337917	ADD	1200	0.355819	0.0420211	8.46762	7.30961e-17	.	197177046	196177046	205	5	ENST00000367429.9	ENSG00000000971.17	1	+	196652042	196747504	197152042	196152042	197247504	196247504	CIS
FADD_seq.16593.3	Q13158	seq.16593.3	16593-3	FAS-associated death domain protein	8772	FADD	19	44908684	chr19:44908684:T:C	T	C	C	T	0.196459	ADD	1186	0.305389	0.0483809	6.31219	3.89509e-10	.	45408684	44408684	6	9	ENST00000301838.5	ENSG00000168040.5	11	+	70203295	70207390	70703295	69703295	70707390	69707390	TRANS
FAF2_seq.9738.7	Q96CS3	seq.9738.7	9738-7	FAS-associated factor 2	23197	FAF2	11	9138271	chr11:9138271:A:G	A	G	G	A	0.137615	ADD	1199	0.377392	0.0557561	6.76861	2.04019e-11	.	9638271	8638271	39	A	ENST00000261942.7	ENSG00000113194.13	5	+	176448384	176510074	176948384	175948384	177010074	176010074	TRANS
FAHD1_seq.17819.30	Q6P587	seq.17819.30	17819-30	Acylpyruvase FAHD1, mitochondrial	81889	FAHD1	16	1826539	chr16:1826539:GCTCCGCGCCAGC:G	GCTCCGCGCCAGC	G	G	GCTCCGCGCCAGC	0.116949	ADD	1180	-1.07282	0.0555633	-19.3081	2.7085e-72	.	2326539	1326539	741	A	ENST00000382666.6	ENSG00000180185.13	16	+	1826966	1840207	2326966	1326966	2340207	1340207	CIS
FAIM1_seq.10420.30	Q9NVQ4	seq.10420.30	10420-30	Fas apoptotic inhibitory molecule 1	55179	FAIM	3	138629115	chr3:138629115:G:A	G	A	A	G	0.0750422	ADD	1186	0.820345	0.0754661	10.8704	2.73101e-26	.	139129115	138129115	5	C	ENST00000338446.8	ENSG00000158234.13	3	+	138608608	138633376	139108608	138108608	139133376	138133376	CIS
FAIM1_seq.16594.44	Q9NVQ4	seq.16594.44	16594-44	Fas apoptotic inhibitory molecule 1	55179	FAIM	3	138629146	chr3:138629146:T:C	T	C	C	T	0.0153654	ADD	1204	-1.07062	0.161685	-6.62165	5.36398e-11	.	139129146	138129146	1	C	ENST00000338446.8	ENSG00000158234.13	3	+	138608608	138633376	139108608	138108608	139133376	138133376	CIS
FAK2.FERM_seq.11395.5	Q14289	seq.11395.5	11395-5	Protein-tyrosine kinase 2-beta:4.1 protein, ezrin, radixin, moesin domain	2185	PTK2B	3	190953316	chr3:190953316:TAA:T	TAA	T	T	TAA	0.401749	ADD	1201	-0.255212	0.0389154	-6.55812	8.11333e-11	.	191453316	190453316	113	A	ENST00000517339.5	ENSG00000120899.18	8	+	27397451	27459386	27897451	26897451	27959386	26959386	TRANS
FAM3B_seq.5618.50	P58499	seq.5618.50	5618-50	Protein FAM3B	54097	FAM3B	21	41318497	chr21:41318497:C:T	C	T	T	C	0.166253	ADD	1209	1.66075	0.0283177	58.647	0	.	41818497	40818497	261	1	ENST00000357985.7	ENSG00000183844.17	21	+	41316800	41357727	41816800	40816800	41857727	40857727	CIS
FAM3B_seq.9177.6	P58499	seq.9177.6	9177-6	Protein FAM3B	54097	FAM3B	21	41318497	chr21:41318497:C:T	C	T	T	C	0.165563	ADD	1208	1.62739	0.03003	54.192	4.94065645841247e-324	.	41818497	40818497	245	1	ENST00000357985.7	ENSG00000183844.17	21	+	41316800	41357727	41816800	40816800	41857727	40857727	CIS
FAM3D_seq.13102.1	Q96BQ1	seq.13102.1	13102-1	Protein FAM3D	131177	FAM3D	3	58662147	chr3:58662147:G:C	G	C	G	C	0.146206	ADD	1173	-0.615909	0.0554304	-11.1114	2.50568e-27	.	59162147	58162147	58	2	ENST00000358781.7	ENSG00000198643.7	3	-	58633945	58666774	59133945	58133945	59166774	58166774	CIS
FAM3D_seq.13102.1	Q96BQ1	seq.13102.1	13102-1	Protein FAM3D	131177	FAM3D	9	133271182	chr9:133271182:T:C	T	C	T	C	0.28474	ADD	1173	0.655854	0.039863	16.4527	8.00195e-55	.	133771182	132771182	227	2	ENST00000358781.7	ENSG00000198643.7	3	-	58633945	58666774	59133945	58133945	59166774	58166774	TRANS
FAM3D_seq.13102.1	Q96BQ1	seq.13102.1	13102-1	Protein FAM3D	131177	FAM3D	19	48703205	chr19:48703205:C:T	C	T	T	C	0.471014	ADD	1173	-0.26477	0.0409157	-6.47109	1.43265e-10	.	49203205	48203205	62	2	ENST00000358781.7	ENSG00000198643.7	3	-	58633945	58666774	59133945	58133945	59166774	58166774	TRANS
Fas..soluble_seq.5392.73	P25445	seq.5392.73	5392-73	Tumor necrosis factor receptor superfamily member 6	355	FAS	10	88991759	chr10:88991759:C:T	C	T	C	T	0.478448	ADD	1160	-0.299452	0.040625	-7.37112	3.23245e-13	.	89491759	88491759	38	4	ENST00000652046.1	ENSG00000026103.25	10	+	88990797	89017059	89490797	88490797	89517059	88517059	CIS
Fas..soluble_seq.6248.68	P25445	seq.6248.68	6248-68	Tumor necrosis factor receptor superfamily member 6	355	FAS	10	89000849	chr10:89000849:T:C	T	C	T	C	0.473123	ADD	1172	0.268248	0.040933	6.55334	8.44921e-11	.	89500849	88500849	28	8	ENST00000652046.1	ENSG00000026103.25	10	+	88990797	89017059	89490797	88490797	89517059	88517059	CIS
Fas..soluble_seq.9218.7	P25445	seq.9218.7	9218-7	Tumor necrosis factor receptor superfamily member 6	355	FAS	10	88991759	chr10:88991759:C:T	C	T	C	T	0.485642	ADD	1184	-0.531723	0.0383241	-13.8744	1.23771e-40	.	89491759	88491759	143	5	ENST00000652046.1	ENSG00000026103.25	10	+	88990797	89017059	89490797	88490797	89517059	88517059	CIS
Fas..soluble_seq.9459.7	P25445	seq.9459.7	9459-7	Tumor necrosis factor receptor superfamily member 6	355	FAS	10	89026288	chr10:89026288:T:C	T	C	C	T	0.118552	ADD	1202	-0.632724	0.0548591	-11.5336	3.01724e-29	.	89526288	88526288	88	1	ENST00000652046.1	ENSG00000026103.25	10	+	88990797	89017059	89490797	88490797	89517059	88517059	CIS
Fas.ligand..soluble_seq.3052.8	P48023	seq.3052.8	3052-8	Tumor necrosis factor ligand superfamily member 6, soluble form	356	FASLG	3	190954637	chr3:190954637:CT:C	CT	C	C	CT	0.40536	ADD	1194	0.235597	0.0393075	5.9937	2.72165e-09	.	191454637	190454637	77	1	ENST00000340030.4	ENSG00000117560.8	1	+	172659143	172666075	173159143	172159143	173166075	172166075	TRANS
FBLI1_seq.21357.12	Q8WUP2	seq.21357.12	21357-12	Filamin-binding LIM protein 1	54751	FBLIM1	19	44908684	chr19:44908684:T:C	T	C	C	T	0.19958	ADD	1190	-0.401959	0.0482244	-8.33518	2.13716e-16	.	45408684	44408684	29	B	ENST00000441801.6	ENSG00000162458.13	1	+	15764498	15775242	16264498	15264498	16275242	15275242	TRANS
FBLN7_seq.21891.31	Q53RD9	seq.21891.31	21891-31	Fibulin-7	129804	FBLN7	2	112096146	chr2:112096146:G:A	G	A	A	G	0.484596	ADD	1201	-0.291946	0.0403869	-7.22874	8.70802e-13	.	112596146	111596146	56	A	ENST00000409667.7	ENSG00000144152.13	2	+	112138582	112187639	112638582	111638582	112687639	111687639	CIS
FBXL4.LRR2.and.LRR3_seq.9951.36	Q9UKA2	seq.9951.36	9951-36	F-box/LRR-repeat protein 4:Leucine-rich repeats 2 and 3	26235	FBXL4	19	44908822	chr19:44908822:C:T	C	T	T	C	0.0382328	ADD	1177	1.2721	0.101072	12.5861	3.78507e-34	.	45408822	44408822	18	C	ENST00000229971.2	ENSG00000112234.9	6	-	98873724	98948006	99373724	98373724	99448006	98448006	TRANS
FCG2A_seq.3309.2	P12318	seq.3309.2	3309-2	Low affinity immunoglobulin gamma Fc region receptor II-a	2212	FCGR2A	1	161509955	chr1:161509955:A:G	A	G	G	A	0.490902	ADD	1209	1.27995	0.0176724	72.4269	0	.	162009955	161009955	340	2	ENST00000367972.8	ENSG00000143226.16	1	+	161505429	161518558	162005429	161005429	162018558	161018558	CIS
FCG2B_seq.22960.8	P31994	seq.22960.8	22960-8	Low affinity immunoglobulin gamma Fc region receptor II-b	2213	FCGR2B	1	161671594	chr1:161671594:G:A	G	A	A	G	0.163567	ADD	1183	0.924643	0.0481662	19.1969	1.31107e-71	.	162171594	161171594	148	3	ENST00000358671.10	ENSG00000072694.22	1	+	161663142	161678654	162163142	161163142	162178654	161178654	CIS
FCG2B_seq.22960.8	P31994	seq.22960.8	22960-8	Low affinity immunoglobulin gamma Fc region receptor II-b	2213	FCGR2B	13	84912475	chr13:84912475:T:G	T	G	G	T	0.056213	ADD	1183	-0.515715	0.0875663	-5.88942	5.06025e-09	.	85412475	84412475	7	3	ENST00000358671.10	ENSG00000072694.22	1	+	161663142	161678654	162163142	161163142	162178654	161178654	TRANS
FCG2B_seq.3310.62	P31994	seq.3310.62	3310-62	Low affinity immunoglobulin gamma Fc region receptor II-b	2213	FCGR2B	1	161509955	chr1:161509955:A:G	A	G	G	A	0.49048	ADD	1208	1.07585	0.0260475	41.3036	2.50905e-232	.	162009955	161009955	395	3	ENST00000358671.10	ENSG00000072694.22	1	+	161663142	161678654	162163142	161163142	162178654	161178654	CIS
FCGRN_seq.21708.149	P55899	seq.21708.149	21708-149	IgG receptor FcRn large subunit p51	2217	FCGRT	19	49514281	chr19:49514281:G:C	G	C	C	G	0.0125733	ADD	1193	-1.44484	0.177596	-8.13554	1.03185e-15	.	50014281	49014281	17	A	ENST00000221466.10	ENSG00000104870.13	19	+	49512660	49526428	50012660	49012660	50026428	49026428	CIS
FCL_seq.12657.2	Q13630	seq.12657.2	12657-2	GDP-L-fucose synthase	7264	TSTA3	19	44908684	chr19:44908684:T:C	T	C	C	T	0.195689	ADD	1183	0.623693	0.0477726	13.0555	1.83259e-36	.	45408684	44408684	44	C	ENST00000612580.2	ENSG00000278243.2, ENSG00000104522.16	8	-	102657	107606	602657	-397343	607606	-392394	TRANS
FCN2_seq.13717.15	Q15485	seq.13717.15	13717-15	Ficolin-2	2220	FCN2	9	134890431	chr9:134890431:T:G	T	G	G	T	0.413189	ADD	1198	0.711431	0.0357665	19.891	3.4715e-76	.	135390431	134390431	99	1	ENST00000291744.11	ENSG00000160339.16	9	+	134880809	134887523	135380809	134380809	135387523	134387523	CIS
FCN2_seq.3313.21	Q15485	seq.3313.21	3313-21	Ficolin-2	2220	FCN2	9	134882699	chr9:134882699:T:C	T	C	C	T	0.393608	ADD	1189	0.695779	0.0375998	18.5049	2.72096e-67	.	135382699	134382699	89	2	ENST00000291744.11	ENSG00000160339.16	9	+	134880809	134887523	135380809	134380809	135387523	134387523	CIS
FcRIIIa_seq.15388.24	P08637	seq.15388.24	15388-24	Low affinity immunoglobulin gamma Fc region receptor III-A	2214	FCGR3A	1	161544752	chr1:161544752:A:C	A	C	C	A	0.384202	ADD	1209	1.249	0.0212473	58.7839	0	.	162044752	161044752	496	A	ENST00000367967.8	ENSG00000203747.13	1	-	161541767	161550618	162041767	161041767	162050618	161050618	CIS
FCSD1_seq.24895.25	Q86WN1	seq.24895.25	24895-25	F-BAR and double SH3 domains protein 1	89848	FCHSD1	19	44908684	chr19:44908684:T:C	T	C	C	T	0.200084	ADD	1197	-0.478683	0.0462417	-10.3518	4.23338e-24	.	45408684	44408684	30	A	ENST00000522126.5	ENSG00000197948.11	5	-	141640981	141651117	142140981	141140981	142151117	141151117	TRANS
FETUB_seq.3367.8	Q9UGM5	seq.3367.8	3367-8	Fetuin-B	26998	FETUB	3	186642466	chr3:186642466:T:A	T	A	A	T	0.0108969	ADD	1193	-1.75017	0.19171	-9.12929	2.91295e-19	.	187142466	186142466	2	1	ENST00000382136.3	ENSG00000090512.12	3	+	186640458	186652631	187140458	186140458	187152631	186152631	CIS
FGD2_seq.24318.13	Q7Z6J4	seq.24318.13	24318-13	FYVE, RhoGEF and PH domain-containing protein 2	221472	FGD2	3	46470154	chr3:46470154:T:A	T	A	A	T	0.357806	ADD	1185	0.54729	0.0385996	14.1786	3.12923e-42	.	46970154	45970154	186	C	ENST00000274963.13	ENSG00000146192.15	6	+	37005654	37029069	37505654	36505654	37529069	36529069	TRANS
FGF.17_seq.3494.71	O60258	seq.3494.71	3494-71	Fibroblast growth factor 17	8822	FGF17	8	22018870	chr8:22018870:G:A	G	A	A	G	0.0780591	ADD	1185	0.689551	0.0744233	9.26526	9.03767e-20	.	22518870	21518870	17	B	ENST00000359441.4	ENSG00000158815.11	8	+	22042819	22048809	22542819	21542819	22548809	21548809	CIS
FGF.19_seq.13724.27	O95750	seq.13724.27	13724-27	Fibroblast growth factor 19	9965	FGF19	11	69700655	chr11:69700655:G:A	G	A	G	A	0.131402	ADD	1191	-0.587904	0.0562312	-10.4551	1.58511e-24	.	70200655	69200655	106	1	ENST00000294312.4	ENSG00000162344.4	11	-	69698237	69704022	70198237	69198237	70204022	69204022	CIS
FGF.19_seq.2762.30	O95750	seq.2762.30	2762-30	Fibroblast growth factor 19	9965	FGF19	11	69722153	chr11:69722153:G:A	G	A	A	G	0.151338	ADD	1196	-0.546078	0.0528613	-10.3304	5.20376e-24	.	70222153	69222153	134	1	ENST00000294312.4	ENSG00000162344.4	11	-	69698237	69704022	70198237	69198237	70204022	69204022	CIS
FGF.20_seq.2763.66	Q9NP95	seq.2763.66	2763-66	Fibroblast growth factor 20	26281	FGF20	11	72031543	chr11:72031543:C:A	C	A	A	C	0.369456	ADD	1195	0.271382	0.0417504	6.50011	1.18134e-10	.	72531543	71531543	17	9	ENST00000180166.6	ENSG00000078579.9	8	-	16992180	17002345	17492180	16492180	17502345	16502345	TRANS
FGF.8_seq.19570.12	P55075	seq.19570.12	19570-12	Fibroblast growth factor 8	2253	FGF8	8	22018870	chr8:22018870:G:A	G	A	A	G	0.0783738	ADD	1193	0.645546	0.0748663	8.62266	2.07743e-17	.	22518870	21518870	16	C	ENST00000347978.2	ENSG00000107831.14	10	-	101770323	101776070	102270323	101270323	102276070	101276070	TRANS
FGFP3_seq.11219.95	Q8TAT2	seq.11219.95	11219-95	Fibroblast growth factor-binding protein 3	143282	FGFBP3	10	91815907	chr10:91815907:A:G	A	G	G	A	0.446399	ADD	1194	-0.339833	0.040246	-8.44391	8.89987e-17	.	92315907	91315907	163	1	ENST00000311575.6	ENSG00000174721.10	10	-	91906583	91909486	92406583	91406583	92409486	91409486	CIS
FGFR.3.CD_seq.3809.1	P22607	seq.3809.1	3809-1	Fibroblast growth factor receptor 3:Cytoplasmic domain	2261	FGFR3	3	190960691	chr3:190960691:TG:T	TG	T	T	TG	0.401578	ADD	1204	-0.24991	0.0391865	-6.37745	2.57173e-10	.	191460691	190460691	90	B	ENST00000440486.8	ENSG00000068078.20	4	+	1793292	1808867	2293292	1293292	2308867	1308867	TRANS
FGL1_seq.5581.28	Q08830	seq.5581.28	5581-28	Fibrinogen-like protein 1	2267	FGL1	8	17877058	chr8:17877058:C:A	C	A	C	A	0.348776	ADD	1144	-0.573945	0.0379907	-15.1075	4.15724e-47	.	18377058	17377058	1061	1	ENST00000427924.5	ENSG00000104760.17	8	-	17864388	17895524	18364388	17364388	18395524	17395524	CIS
FGR_seq.3810.50	P09769	seq.3810.50	3810-50	Tyrosine-protein kinase Fgr	2268	FGR	5	77045403	chr5:77045403:G:A	G	A	G	A	0.166667	ADD	1191	0.328313	0.0534621	6.14104	1.11934e-09	.	77545403	76545403	4	6	ENST00000374005.8	ENSG00000000938.13	1	-	27612063	27635185	28112063	27112063	28135185	27135185	TRANS
FGRL1_seq.6237.11	Q8N441	seq.6237.11	6237-11	Fibroblast growth factor receptor-like 1	53834	FGFRL1	4	1058221	chr4:1058221:A:G	A	G	A	G	0.493249	ADD	1185	0.233283	0.0391922	5.9523	3.48946e-09	.	1558221	558221	9	B	ENST00000398484.6	ENSG00000127418.15	4	+	1009978	1026891	1509978	509978	1526891	526891	CIS
FHR1_seq.5982.50	Q03591	seq.5982.50	5982-50	Complement factor H-related protein 1	3078	CFHR1	1	196853238	chr1:196853238:A:G	A	G	G	A	0.20532	ADD	1203	-0.867515	0.0417451	-20.7813	4.48998e-82	.	197353238	196353238	541	A	ENST00000320493.10	ENSG00000244414.8	1	+	196819730	196832189	197319730	196319730	197332189	196332189	CIS
FHR2_seq.15584.9	P36980	seq.15584.9	15584-9	Complement factor H-related protein 2	3080	CFHR2	1	196951018	chr1:196951018:C:T	C	T	T	C	0.212829	ADD	1177	-0.90084	0.0422379	-21.3277	1.89316e-85	.	197451018	196451018	485	1	ENST00000367415.8	ENSG00000292003.1, ENSG00000080910.14	1	+	196943737	196959622	197443737	196443737	197459622	196459622	CIS
FHR4_seq.6471.53	Q92496	seq.6471.53	6471-53	Complement factor H-related protein 4	10877	CFHR4	1	196899152	chr1:196899152:A:AG	A	AG	AG	A	0.400931	ADD	1181	0.295	0.0413593	7.13262	1.72402e-12	.	197399152	196399152	93	8	ENST00000251424.8	ENSG00000134365.15	1	+	196888081	196918633	197388081	196388081	197418633	196418633	CIS
fibromodulin_seq.6367.66	Q06828	seq.6367.66	6367-66	fibromodulin	2331	FMOD	1	203348580	chr1:203348580:T:C	T	C	C	T	0.048414	ADD	1198	-0.843025	0.0901966	-9.34652	4.36076e-20	.	203848580	202848580	53	A	ENST00000354955.5	ENSG00000122176.12	1	-	203340627	203351122	203840627	202840627	203851122	202851122	CIS
fibulin.5_seq.10738.11	Q9UBX5	seq.10738.11	10738-11	Fibulin-5	10516	FBLN5	3	190938604	chr3:190938604:G:T	G	T	T	G	0.402347	ADD	1193	0.245246	0.037713	6.50295	1.16075e-10	.	191438604	190438604	90	A	ENST00000342058.9	ENSG00000140092.16	14	-	91869410	91947694	92369410	91369410	92447694	91447694	TRANS
fibulin.5_seq.15585.304	Q9UBX5	seq.15585.304	15585-304	Fibulin-5	10516	FBLN5	3	190938604	chr3:190938604:G:T	G	T	T	G	0.405079	ADD	1201	0.241152	0.037383	6.45083	1.616e-10	.	191438604	190438604	91	A	ENST00000342058.9	ENSG00000140092.16	14	-	91869410	91947694	92369410	91369410	92447694	91447694	TRANS
fibulin.5_seq.15585.304	Q9UBX5	seq.15585.304	15585-304	Fibulin-5	10516	FBLN5	14	91957466	chr14:91957466:A:G	A	G	G	A	0.287261	ADD	1201	-0.248094	0.0420966	-5.89344	4.9225e-09	.	92457466	91457466	30	A	ENST00000342058.9	ENSG00000140092.16	14	-	91869410	91947694	92369410	91369410	92447694	91447694	CIS
Ficolin.3_seq.5462.62	O75636	seq.5462.62	5462-62	Ficolin-3	8547	FCN3	1	27373179	chr1:27373179:AG:A	AG	A	A	AG	0.0172124	ADD	1191	-1.10248	0.154389	-7.14096	1.61911e-12	.	27873179	26873179	1	A	ENST00000270879.9	ENSG00000142748.14	1	-	27369109	27374824	27869109	26869109	27874824	26874824	CIS
FIS1_seq.17746.77	Q9Y3D6	seq.17746.77	17746-77	Mitochondrial fission 1 protein	51024	FIS1	3	190954637	chr3:190954637:CT:C	CT	C	C	CT	0.403553	ADD	1182	0.239337	0.0394428	6.06795	1.74798e-09	.	191454637	190454637	91	1	ENST00000223136.5	ENSG00000214253.9	7	-	101239471	101245081	101739471	100739471	101745081	100745081	TRANS
FJX1_seq.7921.65	Q86VR8	seq.7921.65	7921-65	Four-jointed box protein 1	24147	FJX1	11	35625793	chr11:35625793:C:G	C	G	G	C	0.26675	ADD	1194	0.308345	0.0442842	6.96288	5.5224e-12	.	36125793	35125793	8	A	ENST00000317811.6	ENSG00000179431.7	11	+	35618459	35620865	36118459	35118459	36120865	35120865	CIS
FKB14_seq.9340.17	Q9NWM8	seq.9340.17	9340-17	Peptidyl-prolyl cis-trans isomerase FKBP14	55033	FKBP14	3	190960954	chr3:190960954:T:G	T	G	G	T	0.467581	ADD	1203	0.230885	0.0392935	5.87592	5.45377e-09	.	191460954	190460954	84	2	ENST00000222803.10	ENSG00000106080.11	7	-	30010586	30026702	30510586	29510586	30526702	29526702	TRANS
FKB14_seq.9340.17	Q9NWM8	seq.9340.17	9340-17	Peptidyl-prolyl cis-trans isomerase FKBP14	55033	FKBP14	7	30115834	chr7:30115834:A:G	A	G	A	G	0.487116	ADD	1203	-0.282436	0.0386869	-7.30057	5.2304e-13	.	30615834	29615834	25	2	ENST00000222803.10	ENSG00000106080.11	7	-	30010586	30026702	30510586	29510586	30526702	29526702	CIS
FKBP52.protein_seq.17722.5	Q02790	seq.17722.5	17722-5	Peptidyl-prolyl cis-trans isomerase FKBP4	2288	FKBP4	12	2799164	chr12:2799164:C:A	C	A	A	C	0.0406538	ADD	1193	-0.572937	0.097602	-5.87014	5.65404e-09	.	3299164	2299164	1	2	ENST00000001008.6	ENSG00000004478.8	12	+	2794969	2805423	3294969	2294969	3305423	2305423	CIS
FKBP7_seq.9288.7	Q9Y680	seq.9288.7	9288-7	Peptidyl-prolyl cis-trans isomerase FKBP7	51661	FKBP7	2	178474879	chr2:178474879:T:G	T	G	G	T	0.215353	ADD	1205	0.701682	0.0427905	16.3981	1.20569e-54	.	178974879	177974879	393	3	ENST00000233092.10	ENSG00000079150.19	2	-	178465598	178478575	178965598	177965598	178978575	177978575	CIS
FL2D_seq.23359.25	Q15007	seq.23359.25	23359-25	Pre-mRNA-splicing regulator WTAP	9589	WTAP	3	190954637	chr3:190954637:CT:C	CT	C	C	CT	0.405338	ADD	1199	0.255821	0.0393978	6.49328	1.2327e-10	.	191454637	190454637	91	A	ENST00000650096.1	ENSG00000146457.16	6	+	159726995	159755713	160226995	159226995	160255713	159255713	TRANS
FLRT1_seq.4547.59	Q9NZU1	seq.4547.59	4547-59	Leucine-rich repeat transmembrane protein FLRT1	23769	FLRT1	11	64129823	chr11:64129823:G:A	G	A	A	G	0.0892256	ADD	1188	-0.548626	0.0691851	-7.92983	5.07822e-15	.	64629823	63629823	42	A	ENST00000246841.3	ENSG00000126500.4	11	+	64103187	64119173	64603187	63603187	64619173	63619173	CIS
FLRT3.ECD_seq.13123.3	Q9NZU0	seq.13123.3	13123-3	Leucine-rich repeat transmembrane protein FLRT3:Extracellular domain	23767	FLRT3	3	190960954	chr3:190960954:T:G	T	G	G	T	0.466777	ADD	1204	0.242815	0.0395525	6.13905	1.12922e-09	.	191460954	190460954	88	A	ENST00000378053.3	ENSG00000125848.10	20	-	14322987	14337608	14822987	13822987	14837608	13837608	TRANS
Flt.3_seq.3437.80	P36888	seq.3437.80	3437-80	Receptor-type tyrosine-protein kinase FLT3	2322	FLT3	5	169267713	chr5:169267713:G:T	G	T	T	G	0.41449	ADD	1187	0.237957	0.0399067	5.96283	3.27647e-09	.	169767713	168767713	5	6	ENST00000241453.12	ENSG00000122025.15	13	-	28003273	28100576	28503273	27503273	28600576	27600576	TRANS
Flt3.ligand_seq.14093.10	P49771	seq.14093.10	14093-10	Fms-related tyrosine kinase 3 ligand	2323	FLT3LG	13	28057905	chr13:28057905:C:T	C	T	C	T	0.41391	ADD	1179	-0.321886	0.0389448	-8.26518	3.76218e-16	.	28557905	27557905	159	1	ENST00000204637.6	ENSG00000090554.13	19	+	49474235	49486231	49974235	48974235	49986231	48986231	TRANS
FMO3_seq.25288.16	P31513	seq.25288.16	25288-16	Dimethylaniline monooxygenase [N-oxide-forming] 3	2328	FMO3	19	44908684	chr19:44908684:T:C	T	C	C	T	0.202155	ADD	1160	-0.557869	0.0463709	-12.0306	1.7684e-31	.	45408684	44408684	49	C	ENST00000367755.9	ENSG00000007933.13	1	+	171090904	171117819	171590904	170590904	171617819	170617819	TRANS
FMR1_seq.7721.81	Q06787	seq.7721.81	7721-81	Fragile X mental retardation protein 1	2332	FMR1	19	44885243	chr19:44885243:A:G	A	G	G	A	0.262976	ADD	1156	-0.295111	0.0447463	-6.59521	6.47896e-11	.	45385243	44385243	13	6	ENST00000370470.5	ENSG00000102081.16	23	+	147912179	147948845	148412179	147412179	148448845	147448845	TRANS
FNBP2_seq.25091.83	O75044	seq.25091.83	25091-83	SLIT-ROBO Rho GTPase-activating protein 2	23380	SRGAP2	11	60936305	chr11:60936305:G:A	G	A	A	G	0.173418	ADD	1185	0.403645	0.0544077	7.41889	2.26232e-13	.	61436305	60436305	73	A	ENST00000573034.8	ENSG00000266028.8	1	+	206203540	206464436	206703540	205703540	206964436	205964436	TRANS
FOLR3_seq.15495.9	P41439	seq.15495.9	15495-9	Folate receptor gamma	2352	FOLR3	11	72139110	chr11:72139110:CTA:C	CTA	C	CTA	C	0.0630324	ADD	1174	0.888537	0.0802489	11.0723	3.7123e-27	.	72639110	71639110	85	5	ENST00000611028.3	ENSG00000110203.10	11	+	72135724	72139892	72635724	71635724	72639892	71639892	CIS
FOLR3_seq.15495.9	P41439	seq.15495.9	15495-9	Folate receptor gamma	2352	FOLR3	19	44918903	chr19:44918903:C:G	C	G	G	C	0.211244	ADD	1174	0.386376	0.0486131	7.94798	4.46365e-15	.	45418903	44418903	19	5	ENST00000611028.3	ENSG00000110203.10	11	+	72135724	72139892	72635724	71635724	72639892	71639892	TRANS
FOPNL_seq.21655.18	Q96NB1	seq.21655.18	21655-18	LisH domain-containing protein FOPNL	123811	CEP20	19	44908822	chr19:44908822:C:T	C	T	T	C	0.0152466	ADD	1115	2.27431	0.160345	14.1839	4.58451e-42	.	45408822	44408822	19	6	ENST00000573968.5	ENSG00000133393.13, ENSG00000276914.2	16	-	15865720	15888602	16365720	15365720	16388602	15388602	TRANS
FOXO1A_seq.22055.31	Q12778	seq.22055.31	22055-31	Forkhead box protein O1A	2308	FOXO1	19	44908684	chr19:44908684:T:C	T	C	C	T	0.198262	ADD	1208	-1.19007	0.0347914	-34.2058	2.60242e-179	.	45408684	44408684	120	3	ENST00000379561.6	ENSG00000150907.10	13	-	40555666	40666641	41055666	40055666	41166641	40166641	TRANS
FPRP_seq.12727.7	Q9P2B2	seq.12727.7	12727-7	Prostaglandin F2 receptor negative regulator	5738	PTGFRN	1	116947639	chr1:116947639:G:T	G	T	G	T	0.152137	ADD	1193	-0.781404	0.052775	-14.8063	1.27592e-45	.	117447639	116447639	139	A	ENST00000393203.3	ENSG00000134247.10	1	+	116909915	116990353	117409915	116409915	117490353	116490353	CIS
Fragile.histidine.triad.protein_seq.9826.135	P49789	seq.9826.135	9826-135	Bis(5'-adenosyl)-triphosphatase	2272	FHIT	3	190953316	chr3:190953316:TAA:T	TAA	T	T	TAA	0.400336	ADD	1189	0.265269	0.0392774	6.75373	2.26069e-11	.	191453316	190453316	135	3	ENST00000476844.5	ENSG00000189283.11	3	-	59749309	61251413	60249309	59249309	61751413	60751413	TRANS
FREM1_seq.20568.3	Q5H8C1	seq.20568.3	20568-3	FRAS1-related extracellular matrix protein 1	158326	FREM1	9	14847177	chr9:14847177:T:C	T	C	C	T	0.0959765	ADD	1193	-1.70255	0.0550854	-30.9074	4.02927e-154	.	15347177	14347177	152	A	ENST00000380880.4	ENSG00000164946.20	9	-	14737151	14910428	15237151	14237151	15410428	14410428	CIS
Frizzled.10.CD_seq.11647.6	Q9ULW2	seq.11647.6	11647-6	Frizzled-10:Cytoplasmic domain	11211	FZD10	20	23635832	chr20:23635832:T:C	T	C	C	T	0.19958	ADD	1190	0.623059	0.0485008	12.8464	1.9267e-35	.	24135832	23135832	172	3	ENST00000229030.5	ENSG00000111432.5	12	+	130162463	130165740	130662463	129662463	130665740	129665740	TRANS
FSTL1_seq.13112.179	Q12841	seq.13112.179	13112-179	Follistatin-related protein 1	11167	FSTL1	3	120468938	chr3:120468938:A:T	A	T	T	A	0.407376	ADD	1193	0.34147	0.0385083	8.86744	2.71263e-18	.	120968938	119968938	112	5	ENST00000424703.6	ENSG00000163430.13	3	-	120396472	120450991	120896472	119896472	120950991	119950991	CIS
FSTL3_seq.3438.10	O95633	seq.3438.10	3438-10	Follistatin-related protein 3	10272	FSTL3	19	680845	chr19:680845:A:G	A	G	A	G	0.365112	ADD	1201	0.227348	0.0369166	6.15843	1.00391e-09	.	1180845	180845	17	1	ENST00000166139.9	ENSG00000070404.10	19	+	676391	683385	1176391	176391	1183385	183385	CIS
FSTL5_seq.7099.33	Q8N475	seq.7099.33	7099-33	Follistatin-related protein 5	56884	FSTL5	4	161403243	chr4:161403243:G:A	G	A	A	G	0.0848586	ADD	1202	-0.518745	0.0724996	-7.15513	1.4592e-12	.	161903243	160903243	12	A	ENST00000427802.2	ENSG00000168843.14	4	-	161385746	162164004	161885746	160885746	162664004	161664004	TRANS
FUBP2_seq.24926.9	Q92945	seq.24926.9	24926-9	Far upstream element-binding protein 2	8570	KHSRP	12	72728035	chr12:72728035:T:C	T	C	C	T	0.0172124	ADD	1191	0.977584	0.153295	6.37715	2.58646e-10	.	73228035	72228035	1	C	ENST00000398148.7	ENSG00000088247.19	19	-	6413347	6424794	6913347	5913347	6924794	5924794	TRANS
FUT10_seq.7156.2	Q6P4F1	seq.7156.2	7156-2	Alpha-(1,3)-fucosyltransferase 10	84750	FUT10	3	190954637	chr3:190954637:CT:C	CT	C	C	CT	0.405731	ADD	1204	0.234615	0.0397477	5.90262	4.66067e-09	.	191454637	190454637	91	A	ENST00000524021.1	ENSG00000172728.16	8	-	33372263	33473119	33872263	32872263	33973119	32973119	TRANS
FUT10_seq.7156.2	Q6P4F1	seq.7156.2	7156-2	Alpha-(1,3)-fucosyltransferase 10	84750	FUT10	8	33397242	chr8:33397242:C:T	C	T	T	C	0.201412	ADD	1204	0.53295	0.0479029	11.1256	2.00967e-27	.	33897242	32897242	419	A	ENST00000524021.1	ENSG00000172728.16	8	-	33372263	33473119	33872263	32872263	33973119	32973119	CIS
FUT5_seq.4549.78	Q11128	seq.4549.78	4549-78	Alpha-(1,3)-fucosyltransferase 5	2527	FUT5	19	5895347	chr19:5895347:C:T	C	T	T	C	0.183966	ADD	1185	0.883285	0.0453883	19.4606	2.62876e-73	.	6395347	5395347	258	A	ENST00000588525.1	ENSG00000130383.7	19	-	5865825	5870540	6365825	5365825	6370540	5370540	CIS
FUT8_seq.8244.16	Q9BYC5	seq.8244.16	8244-16	Alpha-(1,6)-fucosyltransferase	2530	FUT8	14	65669445	chr14:65669445:C:A	C	A	A	C	0.174603	ADD	1197	-0.507727	0.052937	-9.59116	4.95192e-21	.	66169445	65169445	387	1	ENST00000557164.5	ENSG00000033170.17	14	+	65411873	65742936	65911873	64911873	66242936	65242936	CIS
FZD1_seq.22590.68	Q9UP38	seq.22590.68	22590-68	Frizzled-1	8321	FZD1	3	190960954	chr3:190960954:T:G	T	G	G	T	0.466694	ADD	1201	0.232166	0.0388176	5.98094	2.93205e-09	.	191460954	190460954	8	A	ENST00000287934.4	ENSG00000157240.4	7	+	91264432	91271326	91764432	90764432	91771326	90771326	TRANS
G6B.ECD_seq.7065.1	O95866	seq.7065.1	7065-1	Protein G6b:Isoform A, Extracellular domain	80739	MPIG6B	6	31724609	chr6:31724609:C:G	C	G	G	C	0.129521	ADD	1189	-0.836749	0.0557471	-15.0097	1.01262e-46	.	32224609	31224609	1893	NA	NA	NA	NA	NA	NA	NA	NA	NA	NA	NA	NA
G6PE_seq.7161.25	O95479	seq.7161.25	7161-25	GDH/6PGL endoplasmic bifunctional protein	9563	H6PD	1	9240549	chr1:9240549:T:C	T	C	C	T	0.37479	ADD	1190	-0.432952	0.0394039	-10.9875	8.38237e-27	.	9740549	8740549	63	A	ENST00000602477.1	ENSG00000049239.13	1	+	9239843	9267898	9739843	8739843	9767898	8767898	CIS
G6PE_seq.7161.25	O95479	seq.7161.25	7161-25	GDH/6PGL endoplasmic bifunctional protein	9563	H6PD	6	32615691	chr6:32615691:C:T	C	T	C	T	0.140336	ADD	1190	0.592982	0.0542468	10.9312	1.47507e-26	.	33115691	32115691	1245	A	ENST00000602477.1	ENSG00000049239.13	1	+	9239843	9267898	9739843	8739843	9767898	8767898	TRANS
GABR1_seq.11279.42	Q9UBS5	seq.11279.42	11279-42	Gamma-aminobutyric acid type B receptor subunit 1	2550	GABBR1	3	190960691	chr3:190960691:TG:T	TG	T	T	TG	0.398563	ADD	1183	0.243059	0.0399882	6.07827	1.64202e-09	.	191460691	190460691	91	A	ENST00000551140.2	ENSG00000237112.8, ENSG00000232632.8, ENSG00000206511.10, ENSG00000204681.11, ENSG00000232569.8, ENSG00000206466.10, ENSG00000237051.8	6	-	874253	897937	1374253	374253	1397937	397937	TRANS
GAGE.2_seq.25413.80	Q13066	seq.25413.80	25413-80	G antigen 2	2574	GAGE2B	4	87844364	chr4:87844364:A:C	A	C	C	A	0.210438	ADD	1188	0.273359	0.0477932	5.71963	1.35349e-08	.	88344364	87344364	2	B	NA	NA	NA	NA	NA	NA	NA	NA	NA	NA	Not_Mapped_toGene
GALE_seq.11457.53	Q14376	seq.11457.53	11457-53	UDP-glucose 4-epimerase	2582	GALE	19	44908684	chr19:44908684:T:C	T	C	C	T	0.200594	ADD	1179	-0.341991	0.0488096	-7.00663	4.12084e-12	.	45408684	44408684	28	B	ENST00000617979.5	ENSG00000117308.15	1	-	23795598	23800754	24295598	23295598	24300754	23300754	TRANS
Galectin.3_seq.3066.12	P17931	seq.3066.12	3066-12	Galectin-3	3958	LGALS3	14	55129494	chr14:55129494:G:A	G	A	A	G	0.070034	ADD	1178	-1.37734	0.0708523	-19.4395	4.07104e-73	.	55629494	54629494	954	1	ENST00000254301.14	ENSG00000131981.16	14	+	55129251	55145423	55629251	54629251	55645423	54645423	CIS
Galectin.7_seq.9400.40	P47929	seq.9400.40	9400-40	Galectin-7	3963	LGALS7	3	190960691	chr3:190960691:TG:T	TG	T	T	TG	0.398156	ADD	1193	-0.242935	0.039873	-6.09271	1.50083e-09	.	191460691	190460691	90	6	ENST00000634800.1	ENSG00000178934.5, ENSG00000205076.5, ENSG00000282902.2, ENSG00000283082.1	19	+	198915	201430	698915	-301085	701430	-298570	TRANS
Galectin.8_seq.4909.68	O00214	seq.4909.68	4909-68	Galectin-8	3964	LGALS8	1	236539860	chr1:236539860:C:T	C	T	C	T	0.301514	ADD	1189	-0.252062	0.043238	-5.82962	7.17008e-09	.	237039860	236039860	184	8	ENST00000341872.10	ENSG00000116977.19	1	+	236523438	236549263	237023438	236023438	237049263	236049263	CIS
GALK1_seq.11448.34	P51570	seq.11448.34	11448-34	Galactokinase	2584	GALK1	14	94378225	chr14:94378225:C:T	C	T	T	C	0.287919	ADD	1134	-0.313757	0.0444583	-7.05733	2.9696e-12	.	94878225	93878225	17	A	ENST00000588479.6	ENSG00000108479.13	17	-	75757893	75765192	76257893	75257893	76265192	75265192	TRANS
GALK2_seq.23631.1	Q01415	seq.23631.1	23631-1	N-acetylgalactosamine kinase	2585	GALK2	19	44908684	chr19:44908684:T:C	T	C	C	T	0.197995	ADD	1197	-0.487347	0.046944	-10.3814	3.18475e-24	.	45408684	44408684	32	B	ENST00000327171.7	ENSG00000156958.15	15	+	49155764	49331882	49655764	48655764	49831882	48831882	TRANS
GALNS_seq.21724.22	P34059	seq.21724.22	21724-22	N-acetylgalactosamine-6-sulfatase	2588	GALNS	16	88836063	chr16:88836063:G:T	G	T	T	G	0.382598	ADD	1201	-0.411915	0.0392703	-10.4892	1.1178e-24	.	89336063	88336063	166	A	ENST00000268695.10	ENSG00000141012.13	16	-	88813733	88856947	89313733	88313733	89356947	88356947	CIS
GALT2_seq.5764.4	Q10471	seq.5764.4	5764-4	Polypeptide N-acetylgalactosaminyltransferase 2	2590	GALNT2	9	89378163	chr9:89378163:A:T	A	T	T	A	0.0702995	ADD	1202	-0.45868	0.0768502	-5.96849	3.15703e-09	.	89878163	88878163	4	8	ENST00000366672.5	ENSG00000143641.10	1	+	230067237	230282122	230567237	229567237	230782122	229782122	TRANS
GALT4_seq.21722.21	Q8N4A0	seq.21722.21	21722-21	Polypeptide N-acetylgalactosaminyltransferase 4	100528030	GALNT4	12	89503509	chr12:89503509:A:G	A	G	A	G	0.284346	ADD	1201	-0.751426	0.0385601	-19.4872	1.33512e-73	.	90003509	89003509	202	A	ENST00000529983.3	ENSG00000257594.4	12	-	89519411	89524796	90019411	89019411	90024796	89024796	CIS
GAS1_seq.5463.22	P54826	seq.5463.22	5463-22	Growth arrest-specific protein 1	2619	GAS1	3	190947738	chr3:190947738:C:T	C	T	T	C	0.400665	ADD	1203	0.254714	0.0399595	6.37431	2.62384e-10	.	191447738	190447738	91	A	ENST00000298743.9	ENSG00000180447.7	9	-	86944361	86947506	87444361	86444361	87447506	86447506	TRANS
Gastrin.releasing.peptide_seq.5897.58	P07492	seq.5897.58	5897-58	Gastrin-releasing peptide	2922	GRP	18	59147677	chr18:59147677:AC:A	AC	A	A	AC	0.186655	ADD	1184	-0.293587	0.0524156	-5.60113	2.65281e-08	.	59647677	58647677	2	9	ENST00000420468.6	ENSG00000134443.10	18	+	59220265	59230621	59720265	58720265	59730621	58730621	CIS
GBP6_seq.7818.101	Q6ZN66	seq.7818.101	7818-101	Guanylate-binding protein 6	163351	GBP6	17	47944699	chr17:47944699:G:A	G	A	A	G	0.0813659	ADD	1186	-0.463818	0.0738284	-6.28239	4.69082e-10	.	48444699	47444699	13	9	ENST00000370456.5	ENSG00000183347.15	1	+	89364058	89388160	89864058	88864058	89888160	88888160	TRANS
Gc.Globulin..Mixed.Type_seq.15589.1	P02774	seq.15589.1	15589-1	Vitamin D-binding protein	2638	GC	4	71752617	chr4:71752617:A:C	A	C	A	C	0.451546	ADD	1197	-0.225603	0.0401114	-5.62442	2.32118e-08	.	72252617	71252617	6	2	ENST00000504199.5	ENSG00000145321.13	4	-	71741695	71804041	72241695	71241695	72304041	71304041	CIS
GCP.2_seq.3495.15	P80162	seq.3495.15	3495-15	C-X-C motif chemokine 6	6372	CXCL6	4	73838282	chr4:73838282:C:T	C	T	T	C	0.355407	ADD	1193	0.578593	0.0389751	14.8452	7.83053e-46	.	74338282	73338282	145	3	ENST00000226317.10	ENSG00000124875.10	4	+	73836677	73838760	74336677	73336677	74338760	73338760	CIS
GDF.11.8_seq.2765.4	O95390|O14793	seq.2765.4	2765-4	Growth/differentiation factor 11/8	10220|2660	GDF11|MSTN	3	190953316	chr3:190953316:TAA:T	TAA	T	T	TAA	0.400083	ADD	1206	0.242472	0.0400065	6.06081	1.81428e-09	.	191453316	190453316	91	A	NA	NA	NA	NA	NA	NA	NA	NA	NA	NA	Not_Mapped_toGene
GDPD1_seq.24428.76	Q8N9F7	seq.24428.76	24428-76	Lysophospholipase D GDPD1	284161	GDPD1	19	44908684	chr19:44908684:T:C	T	C	C	T	0.199163	ADD	1195	-0.344331	0.0478454	-7.19674	1.09381e-12	.	45408684	44408684	11	B	ENST00000581276.5	ENSG00000153982.11	17	+	59220561	59273021	59720561	58720561	59773021	58773021	TRANS
GFAP_seq.20126.19	P14136	seq.20126.19	20126-19	Glial fibrillary acidic protein	2670	GFAP	3	190947738	chr3:190947738:C:T	C	T	T	C	0.400504	ADD	1191	0.226289	0.0373541	6.05794	1.85261e-09	.	191447738	190447738	90	1	ENST00000638281.1	ENSG00000131095.14	17	-	44909686	44915486	45409686	44409686	45415486	44415486	TRANS
GFRa.1_seq.3314.74	P56159	seq.3314.74	3314-74	GDNF family receptor alpha-1	2674	GFRA1	10	116270903	chr10:116270903:A:T	A	T	T	A	0.0461409	ADD	1192	-1.08915	0.0922855	-11.802	1.83628e-30	.	116770903	115770903	8	1	ENST00000682743.1	ENSG00000151892.16	10	-	116063910	116273608	116563910	115563910	116773608	115773608	CIS
GFRAL_seq.6920.1	Q6UXV0	seq.6920.1	6920-1	GDNF family receptor alpha-like	389400	GFRAL	6	55331147	chr6:55331147:A:G	A	G	A	G	0.463229	ADD	1183	-0.235071	0.0393	-5.98145	2.93559e-09	.	55831147	54831147	18	9	ENST00000340465.2	ENSG00000187871.2	6	+	55327468	55402493	55827468	54827468	55902493	54902493	CIS
GGA1_seq.13594.158	Q9UJY5	seq.13594.158	13594-158	ADP-ribosylation factor-binding protein GGA1	26088	GGA1	3	190954637	chr3:190954637:CT:C	CT	C	C	CT	0.404167	ADD	1200	0.25334	0.0387213	6.54266	8.9683e-11	.	191454637	190454637	91	3	ENST00000325180.12	ENSG00000100083.19	22	+	37608844	37633564	38108844	37108844	38133564	37133564	TRANS
GGE2D_seq.22968.9	Q9UEU5	seq.22968.9	22968-9	G antigen 2D	100101629	GAGE2D	19	44918903	chr19:44918903:C:G	C	G	G	C	0.208658	ADD	1155	0.311714	0.0483879	6.44198	1.73491e-10	.	45418903	44418903	8	A	NA	NA	NA	NA	NA	NA	NA	NA	NA	NA	Not_Mapped_toGene
GGH_seq.9370.69	Q92820	seq.9370.69	9370-69	Gamma-glutamyl hydrolase	8836	GGH	8	63040979	chr8:63040979:CA:C	CA	C	C	CA	0.349834	ADD	1202	0.386739	0.0409027	9.45509	1.66049e-20	.	63540979	62540979	165	1	ENST00000260118.7	ENSG00000137563.13	8	-	63015078	63038806	63515078	62515078	63538806	62538806	CIS
GGT2_seq.6334.9	P36268	seq.6334.9	6334-9	Inactive gamma-glutamyltranspeptidase 2	728441	GGT2	3	190934539	chr3:190934539:G:C	G	C	C	G	0.403376	ADD	1185	0.245721	0.0393549	6.24371	5.96536e-10	.	191434539	190434539	90	A	ENST00000697421.1	NA	22	-	21207972	21225554	21707972	20707972	21725554	20725554	TRANS
GGT2_seq.6334.9	P36268	seq.6334.9	6334-9	Inactive gamma-glutamyltranspeptidase 2	728441	GGT2	19	44913484	chr19:44913484:C:T	C	T	T	C	0.247257	ADD	1185	0.459539	0.0437995	10.4919	1.12456e-24	.	45413484	44413484	29	A	ENST00000697421.1	NA	22	-	21207972	21225554	21707972	20707972	21725554	20725554	TRANS
GGT5_seq.21548.20	P36269	seq.21548.20	21548-20	Gamma-glutamyltransferase 5	2687	GGT5	22	24235780	chr22:24235780:C:T	C	T	T	C	0.226091	ADD	1192	-0.335323	0.0468879	-7.15159	1.50269e-12	.	24735780	23735780	16	2	ENST00000398292.3	ENSG00000099998.19	22	-	24219659	24245059	24719659	23719659	24745059	23745059	CIS
ghrelin_seq.6518.85	Q9UBU3	seq.6518.85	6518-85	Appetite-regulating hormone	51738	GHRL	2	71145906	chr2:71145906:C:T	C	T	C	T	0.464497	ADD	1183	0.440222	0.0379103	11.6122	1.39909e-29	.	71645906	70645906	100	3	ENST00000437422.6	ENSG00000157017.16	3	-	10285753	10292917	10785753	9785753	10792917	9792917	TRANS
GI24.CD_seq.11531.24	Q9H7M9	seq.11531.24	11531-24	V-type immunoglobulin domain-containing suppressor of T-cell activation:Cytoplasmic domain	64115	VSIR	10	71755154	chr10:71755154:G:C	G	C	C	G	0.216318	ADD	1195	0.570552	0.0465963	12.2446	1.5381e-32	.	72255154	71255154	25	3	ENST00000394957.8	ENSG00000107738.20	10	-	71747555	71773520	72247555	71247555	72273520	71273520	CIS
GIIE_seq.13670.81	Q9NZK7	seq.13670.81	13670-81	Group IIE secretory phospholipase A2	30814	PLA2G2E	17	47944699	chr17:47944699:G:A	G	A	A	G	0.0809008	ADD	1199	-0.527992	0.0747877	-7.05987	2.83212e-12	.	48444699	47444699	26	B	ENST00000375116.3	ENSG00000188784.4	1	-	19920008	19923617	20420008	19420008	20423617	19423617	TRANS
GIP_seq.5755.29	P09681	seq.5755.29	5755-29	Gastric inhibitory polypeptide	2695	GIP	9	135538252	chr9:135538252:G:T	G	T	G	T	0.268128	ADD	1186	0.321131	0.0457271	7.02278	3.67743e-12	.	136038252	135038252	18	9	ENST00000357424.2	ENSG00000159224.4	17	-	48958553	48968596	49458553	48458553	49468596	48468596	TRANS
GIPC2_seq.20921.1	Q8TF65	seq.20921.1	20921-1	PDZ domain-containing protein GIPC2	54810	GIPC2	1	78143173	chr1:78143173:T:C	T	C	C	T	0.217005	ADD	1182	0.267602	0.0484666	5.52137	4.14234e-08	.	78643173	77643173	2	3	ENST00000370759.4	ENSG00000137960.6	1	+	78045965	78138444	78545965	77545965	78638444	77638444	CIS
GL8D2_seq.21509.29	Q9H1C3	seq.21509.29	21509-29	Glycosyltransferase 8 domain-containing protein 2	83468	GLT8D2	12	104008707	chr12:104008707:G:A	G	A	A	G	0.158547	ADD	1170	-0.477553	0.0561016	-8.51229	5.22828e-17	.	104508707	103508707	29	6	ENST00000546436.5	ENSG00000120820.13	12	-	103988988	104029776	104488988	103488988	104529776	103529776	CIS
GLCE_seq.7808.5	O94923	seq.7808.5	7808-5	D-glucuronyl C5-epimerase	26035	GLCE	15	69248532	chr15:69248532:G:C	G	C	G	C	0.210133	ADD	1204	-1.14651	0.0389753	-29.4163	2.18094e-143	.	69748532	68748532	366	A	ENST00000261858.7	ENSG00000138604.10	15	+	69160634	69272207	69660634	68660634	69772207	68772207	CIS
GLDN_seq.20591.48	Q6ZMI3	seq.20591.48	20591-48	Gliomedin	342035	GLDN	15	51382658	chr15:51382658:G:A	G	A	A	G	0.199585	ADD	1205	-0.528219	0.0474994	-11.1206	2.1108e-27	.	51882658	50882658	104	A	ENST00000396399.6	ENSG00000186417.15	15	+	51377257	51408005	51877257	50877257	51908005	50908005	CIS
GLIP1_seq.9265.10	P48060	seq.9265.10	9265-10	Glioma pathogenesis-related protein 1	11010	GLIPR1	12	75268851	chr12:75268851:ATATT:A	ATATT	A	A	ATATT	0.371429	ADD	1190	-0.233789	0.0419905	-5.56767	3.19648e-08	.	75768851	74768851	2	6	ENST00000266659.8	ENSG00000139278.10	12	+	75480754	75503863	75980754	74980754	76003863	75003863	CIS
GLO2_seq.19267.14	Q16775	seq.19267.14	19267-14	Hydroxyacylglutathione hydrolase, mitochondrial	3029	HAGH	19	44918903	chr19:44918903:C:G	C	G	G	C	0.208924	ADD	1199	0.307961	0.0459521	6.70178	3.17631e-11	.	45418903	44418903	11	A	ENST00000397356.8	ENSG00000063854.13	16	-	1807628	1826825	2307628	1307628	2326825	1326825	TRANS
GLRX2_seq.12486.8	Q9NS18	seq.12486.8	12486-8	Glutaredoxin-2, mitochondrial	51022	GLRX2	1	193105381	chr1:193105381:A:G	A	G	G	A	0.00857633	ADD	1166	1.54127	0.21987	7.0099	4.05282e-12	.	193605381	192605381	4	A	ENST00000367439.8	ENSG00000023572.10	1	-	193096469	193105414	193596469	192596469	193605414	192605414	CIS
GLT13_seq.10908.2	Q8IUC8	seq.10908.2	10908-2	Polypeptide N-acetylgalactosaminyltransferase 13	114805	GALNT13	3	190960954	chr3:190960954:T:G	T	G	G	T	0.4675	ADD	1200	0.239763	0.0400993	5.97924	2.96263e-09	.	191460954	190460954	68	A	ENST00000409237.5	ENSG00000144278.15	2	+	153944497	154451303	154444497	153444497	154951303	153951303	TRANS
GLT14_seq.21767.129	Q96FL9	seq.21767.129	21767-129	Polypeptide N-acetylgalactosaminyltransferase 14	79623	GALNT14	2	30912318	chr2:30912318:G:T	G	T	T	G	0.237148	ADD	1206	-0.803506	0.0424444	-18.9308	4.37408e-70	.	31412318	30412318	118	A	ENST00000324589.9	ENSG00000158089.15	2	-	30910466	31138147	31410466	30410466	31638147	30638147	CIS
GLTL1_seq.8923.94	Q8N428	seq.8923.94	8923-94	Polypeptide N-acetylgalactosaminyltransferase 16	57452	GALNT16	14	69328482	chr14:69328482:G:A	G	A	A	G	0.417637	ADD	1202	0.354491	0.0395411	8.96513	1.17604e-18	.	69828482	68828482	42	A	ENST00000553471.6	ENSG00000100626.17	14	+	69260173	69354466	69760173	68760173	69854466	68854466	CIS
GLTP_seq.12513.8	Q9NZD2	seq.12513.8	12513-8	Glycolipid transfer protein	51228	GLTP	12	109851696	chr12:109851696:T:G	T	G	T	G	0.489121	ADD	1195	0.244544	0.0403074	6.06698	1.75265e-09	.	110351696	109351696	10	B	ENST00000318348.9	ENSG00000139433.11	12	-	109850944	109880541	110350944	109350944	110380541	109380541	CIS
GLU2B_seq.5687.5	P14314	seq.5687.5	5687-5	Glucosidase 2 subunit beta	5589	PRKCSH	3	190960691	chr3:190960691:TG:T	TG	T	T	TG	0.399667	ADD	1201	0.263129	0.0398724	6.5993	6.21115e-11	.	191460691	190460691	93	A	ENST00000589838.5	ENSG00000130175.10	19	+	11436117	11450940	11936117	10936117	11950940	10950940	TRANS
Glutaminyl.cyclase_seq.7849.3	Q16769	seq.7849.3	7849-3	Glutaminyl-peptide cyclotransferase	25797	QPCT	2	37345663	chr2:37345663:G:T	G	T	G	T	0.443697	ADD	1190	0.414547	0.0399189	10.3847	3.12725e-24	.	37845663	36845663	123	1	ENST00000338415.8	ENSG00000115828.17	2	+	37344629	37373322	37844629	36844629	37873322	36873322	CIS
Glutathione.peroxidase.3_seq.21796.43	P22352	seq.21796.43	21796-43	Glutathione peroxidase 3	2878	GPX3	18	42235706	chr18:42235706:A:G	A	G	G	A	0.0467446	ADD	1198	-0.541605	0.0923789	-5.86286	5.89388e-09	.	42735706	41735706	1	B	ENST00000388825.9	ENSG00000211445.13	5	+	151020590	151028988	151520590	150520590	151528988	150528988	TRANS
Glutathione.peroxidase_seq.15591.28	P07203	seq.15591.28	15591-28	Glutathione peroxidase 1	2876	GPX1	3	49534707	chr3:49534707:A:G	A	G	G	A	0.338573	ADD	1177	-0.292167	0.0404627	-7.22065	9.32603e-13	.	50034707	49034707	258	A	ENST00000704375.1	ENSG00000233276.9	3	-	49357175	49358353	49857175	48857175	49858353	48858353	CIS
Glutathione.S.transferase.Pi_seq.13576.15	P09211	seq.13576.15	13576-15	Glutathione S-transferase P	2950	GSTP1	3	190924602	chr3:190924602:A:G	A	G	G	A	0.4051	ADD	1196	0.223188	0.0368232	6.06106	1.81586e-09	.	191424602	190424602	91	3	ENST00000398606.10	ENSG00000084207.18	11	+	67583811	67586653	68083811	67083811	68086653	67086653	TRANS
Glutathione.S.transferase.Pi_seq.4911.49	P09211	seq.4911.49	4911-49	Glutathione S-transferase P	2950	GSTP1	11	67585218	chr11:67585218:A:G	A	G	G	A	0.322083	ADD	1200	-0.865775	0.0332866	-26.0097	2.23088e-118	.	68085218	67085218	388	2	ENST00000398606.10	ENSG00000084207.18	11	+	67583811	67586653	68083811	67083811	68086653	67086653	CIS
Glypican.1_seq.8697.38	P35052	seq.8697.38	8697-38	Glypican-1	2817	GPC1	2	240462987	chr2:240462987:G:A	G	A	A	G	0.111018	ADD	1198	0.524918	0.0607831	8.63593	1.85392e-17	.	240962987	239962987	36	1	ENST00000264039.7	ENSG00000063660.9	2	+	240435662	240468076	240935662	239935662	240968076	239968076	CIS
GMEB2_seq.12804.5	Q9UKD1	seq.12804.5	12804-5	Glucocorticoid modulatory element-binding protein 2	26205	GMEB2	3	190922332	chr3:190922332:G:T	G	T	T	G	0.406068	ADD	1203	-0.243662	0.0387538	-6.28743	4.52399e-10	.	191422332	190422332	90	B	ENST00000370077.2	ENSG00000101216.11	20	-	63587604	63627101	64087604	63087604	64127101	63127101	TRANS
GMPR1_seq.19254.125	P36959	seq.19254.125	19254-125	GMP reductase 1	2766	GMPR	6	16289677	chr6:16289677:G:GTC	G	GTC	GTC	G	0.374787	ADD	1174	0.295412	0.0414869	7.12061	1.88039e-12	.	16789677	15789677	17	9	ENST00000259727.5	ENSG00000137198.10	6	+	16238586	16295549	16738586	15738586	16795549	15795549	CIS
GNAI3_seq.12650.43	P08754	seq.12650.43	12650-43	Guanine nucleotide-binding protein G(k) subunit alpha	2773	GNAI3	19	44908684	chr19:44908684:T:C	T	C	C	T	0.209545	ADD	1100	-0.597939	0.047428	-12.6073	4.14389e-34	.	45408684	44408684	38	A	ENST00000369851.7	ENSG00000065135.12	1	+	109548614	109600195	110048614	109048614	110100195	109100195	TRANS
GNAS_seq.25253.17	Q5JWF2|P63092	seq.25253.17	25253-17	Guanine nucleotide-binding protein G(s) subunit alpha isoforms	2778|2778	GNAS|GNAS	3	190954637	chr3:190954637:CT:C	CT	C	C	CT	0.406276	ADD	1195	-0.22532	0.0393768	-5.72216	1.33223e-08	.	191454637	190454637	79	B	NA	NA	NA	NA	NA	NA	NA	NA	NA	NA	Not_Mapped_toGene
GNS_seq.3616.3	P15586	seq.3616.3	3616-3	N-acetylglucosamine-6-sulfatase	2799	GNS	16	5025541	chr16:5025541:G:A	G	A	G	A	0.335708	ADD	1193	-0.397357	0.0400508	-9.92134	2.4517e-22	.	5525541	4525541	50	A	ENST00000258145.8	ENSG00000135677.11	12	-	64713448	64759406	65213448	64213448	65259406	64259406	TRANS
GON2_seq.10708.3	O43555	seq.10708.3	10708-3	Progonadoliberin-2	2797	GNRH2	20	3043634	chr20:3043634:G:A	G	A	A	G	0.139515	ADD	1197	-0.565075	0.0550593	-10.263	9.87611e-24	.	3543634	2543634	106	B	ENST00000359100.6	ENSG00000125787.11	20	+	3043621	3045747	3543621	2543621	3545747	2545747	CIS
GOT2_seq.23903.3	P00505	seq.23903.3	23903-3	Aspartate aminotransferase, mitochondrial	2806	GOT2	16	58705426	chr16:58705426:T:C	T	C	T	C	0.29661	ADD	1180	-0.248818	0.0446576	-5.57168	3.13128e-08	.	59205426	58205426	3	A	ENST00000245206.10	ENSG00000125166.13	16	-	58707130	58734316	59207130	58207130	59234316	58234316	CIS
GP116_seq.6409.57	Q8IZF2	seq.6409.57	6409-57	Adhesion G protein-coupled receptor F5	221395	ADGRF5	6	46865958	chr6:46865958:A:G	A	G	A	G	0.0826271	ADD	1180	-1.22335	0.0668621	-18.2967	6.13069e-66	.	47365958	46365958	121	3	ENST00000283296.12	ENSG00000069122.19	6	-	46852521	46921938	47352521	46352521	47421938	46421938	CIS
gp130..soluble_seq.2620.4	P40189	seq.2620.4	2620-4	Interleukin-6 receptor subunit beta	3572	IL6ST	3	190960954	chr3:190960954:T:G	T	G	G	T	0.467809	ADD	1196	0.236663	0.0396115	5.97462	3.04817e-09	.	191460954	190460954	64	1	ENST00000381294.8	ENSG00000134352.21	5	-	55936649	55995018	56436649	55436649	56495018	55495018	TRANS
gp130..soluble_seq.2620.4	P40189	seq.2620.4	2620-4	Interleukin-6 receptor subunit beta	3572	IL6ST	5	55539232	chr5:55539232:C:T	C	T	T	C	0.00710702	ADD	1196	-1.37379	0.24362	-5.63908	2.13722e-08	.	56039232	55039232	1	1	ENST00000381294.8	ENSG00000134352.21	5	-	55936649	55995018	56436649	55436649	56495018	55495018	CIS
gp75_seq.21441.20	P17643	seq.21441.20	21441-20	gp75	7306	TYRP1	9	12679244	chr9:12679244:T:C	T	C	C	T	0.111667	ADD	1200	1.02727	0.0569631	18.0339	1.94001e-64	.	13179244	12179244	369	2	ENST00000388918.10	ENSG00000107165.13	9	+	12693384	12710285	13193384	12193384	13210285	12210285	CIS
GPC5_seq.4991.12	P78333	seq.4991.12	4991-12	Glypican-5	2262	GPC5	13	91775379	chr13:91775379:G:A	G	A	A	G	0.305206	ADD	1191	-0.377586	0.0436105	-8.65814	1.55416e-17	.	92275379	91275379	362	1	ENST00000377067.9	ENSG00000179399.16	13	+	91398620	92867237	91898620	90898620	93367237	92367237	CIS
GPC6_seq.5350.14	Q9Y625	seq.5350.14	5350-14	Glypican-6	10082	GPC6	13	94382495	chr13:94382495:G:A	G	A	A	G	0.170133	ADD	1202	-0.39917	0.0525976	-7.58913	6.48392e-14	.	94882495	93882495	32	A	ENST00000377047.9	ENSG00000183098.12	13	+	93226806	94408020	93726806	92726806	94908020	93908020	TRANS
GPNMB.CD_seq.8606.39	Q14956	seq.8606.39	8606-39	Transmembrane glycoprotein NMB:Cytoplasmic domain	10457	GPNMB	7	23231412	chr7:23231412:A:C	A	C	C	A	0.457527	ADD	1189	-0.48499	0.0377112	-12.8606	1.64597e-35	.	23731412	22731412	299	1	ENST00000381990.6	ENSG00000136235.17	7	+	23246696	23275107	23746696	22746696	23775107	22775107	CIS
GPNMB.ECD_seq.5080.131	Q14956	seq.5080.131	5080-131	Transmembrane glycoprotein NMB:Extracellular domain	10457	GPNMB	7	23246696	chr7:23246696:G:A	G	A	A	G	0.454925	ADD	1198	-0.840117	0.0312286	-26.9021	8.58907e-125	.	23746696	22746696	416	1	ENST00000381990.6	ENSG00000136235.17	7	+	23246696	23275107	23746696	22746696	23775107	22775107	CIS
GPNMB.ECD_seq.5080.131	Q14956	seq.5080.131	5080-131	Transmembrane glycoprotein NMB:Extracellular domain	10457	GPNMB	12	40220632	chr12:40220632:C:T	C	T	T	C	0.124791	ADD	1198	0.380219	0.0587142	6.47576	1.37947e-10	.	40720632	39720632	4	1	ENST00000381990.6	ENSG00000136235.17	7	+	23246696	23275107	23746696	22746696	23775107	22775107	TRANS
GPNMB.ECD_seq.8240.207	Q14956	seq.8240.207	8240-207	Transmembrane glycoprotein NMB:Extracellular domain	10457	GPNMB	7	23246696	chr7:23246696:G:A	G	A	A	G	0.45254	ADD	1201	-0.757306	0.0327965	-23.0911	9.75091e-98	.	23746696	22746696	356	1	ENST00000381990.6	ENSG00000136235.17	7	+	23246696	23275107	23746696	22746696	23775107	22775107	CIS
GPNMB.ECD_seq.8240.207	Q14956	seq.8240.207	8240-207	Transmembrane glycoprotein NMB:Extracellular domain	10457	GPNMB	12	40202364	chr12:40202364:A:T	A	T	A	T	0.0865945	ADD	1201	0.547752	0.0683736	8.01116	2.6949e-15	.	40702364	39702364	269	1	ENST00000381990.6	ENSG00000136235.17	7	+	23246696	23275107	23746696	22746696	23775107	22775107	TRANS
GPNMB.ECD_seq.8289.8	Q14956	seq.8289.8	8289-8	Transmembrane glycoprotein NMB:Extracellular domain	10457	GPNMB	7	23222816	chr7:23222816:T:A	T	A	A	T	0.448707	ADD	1199	-0.736729	0.0319971	-23.0249	2.97889e-97	.	23722816	22722816	359	1	ENST00000381990.6	ENSG00000136235.17	7	+	23246696	23275107	23746696	22746696	23775107	22775107	CIS
GPR110_seq.11243.90	Q5T601	seq.11243.90	11243-90	Adhesion G-protein coupled receptor F1	266977	ADGRF1	19	44908684	chr19:44908684:T:C	T	C	C	T	0.198579	ADD	1196	0.376424	0.0483719	7.78188	1.5509e-14	.	45408684	44408684	30	B	ENST00000371253.7	ENSG00000153292.16	6	-	46997707	47042332	47497707	46497707	47542332	46542332	TRANS
GPR56_seq.18893.26	Q9Y653	seq.18893.26	18893-26	Adhesion G-protein coupled receptor G1	9289	ADGRG1	16	57652391	chr16:57652391:T:C	T	C	C	T	0.434002	ADD	1197	0.393403	0.0366409	10.7367	1.00247e-25	.	58152391	57152391	48	1	ENST00000562631.7	ENSG00000205336.14	16	+	57628629	57665567	58128629	57128629	58165567	57165567	CIS
GPR64_seq.10767.52	Q8IZP9	seq.10767.52	10767-52	G-protein coupled receptor 64	10149	ADGRG2	11	13107735	chr11:13107735:T:G	T	G	T	G	0.101261	ADD	1190	0.411231	0.0644067	6.38491	2.46355e-10	.	13607735	12607735	9	9	ENST00000354791.7	ENSG00000173698.18	23	-	18989308	19122637	19489308	18489308	19622637	18622637	TRANS
GPVI_seq.3194.36	Q9HCN6	seq.3194.36	3194-36	Platelet glycoprotein VI	51206	GP6	19	55025227	chr19:55025227:G:A	G	A	G	A	0.142857	ADD	1176	-0.640904	0.0537786	-11.9174	5.63949e-31	.	55525227	54525227	113	3	ENST00000613801.1	ENSG00000278670.4, ENSG00000277439.4, ENSG00000274566.4, ENSG00000088053.11, ENSG00000275633.4, ENSG00000276065.4, ENSG00000278316.4, ENSG00000276211.4, ENSG00000274050.4, ENSG00000275931.4	19	-	993690	1018250	1493690	493690	1518250	518250	TRANS
Granulysin_seq.14102.6	P22749	seq.14102.6	14102-6	Granulysin	10578	GNLY	2	85705880	chr2:85705880:C:T	C	T	T	C	0.196355	ADD	1207	0.872679	0.0452436	19.2885	2.26488e-72	.	86205880	85205880	178	1	ENST00000409696.7	ENSG00000115523.17	2	+	85694425	85698757	86194425	85194425	86198757	85198757	CIS
Granulysin_seq.3195.50	P22749	seq.3195.50	3195-50	Granulysin	10578	GNLY	2	85705880	chr2:85705880:C:T	C	T	T	C	0.196355	ADD	1207	0.812775	0.0461993	17.5928	8.91752e-62	.	86205880	85205880	161	1	ENST00000409696.7	ENSG00000115523.17	2	+	85694425	85698757	86194425	85194425	86198757	85198757	CIS
GRB14_seq.13628.58	Q14449	seq.13628.58	13628-58	Growth factor receptor-bound protein 14	2888	GRB14	5	39199032	chr5:39199032:C:T	C	T	T	C	0.0115798	ADD	1209	-1.09636	0.180389	-6.07777	1.6364e-09	.	39699032	38699032	3	A	ENST00000696453.2	ENSG00000115290.11	2	-	164492416	164568495	164992416	163992416	165068495	164068495	TRANS
GREM1_seq.18878.15	O60565	seq.18878.15	18878-15	Gremlin-1	26585	GREM1	15	32670558	chr15:32670558:A:G	A	G	A	G	0.416806	ADD	1196	-0.331299	0.0398146	-8.32104	2.38046e-16	.	33170558	32170558	5	A	ENST00000651986.1	ENSG00000282046.3, ENSG00000276886.4, ENSG00000166923.12	15	+	2236907	2252997	2736907	1736907	2752997	1752997	TRANS
GRM1C_seq.8842.16	Q8IYS0	seq.8842.16	8842-16	GRAM domain-containing protein 1C	54762	GRAMD1C	1	77952368	chr1:77952368:GT:G	GT	G	G	GT	0.0112782	ADD	1197	-1.11381	0.183819	-6.05928	1.83508e-09	.	78452368	77452368	1	C	ENST00000358160.9	ENSG00000178075.20	3	+	113838787	113947174	114338787	113338787	114447174	113447174	TRANS
GRN_seq.4992.49	P28799	seq.4992.49	4992-49	Granulins	2896	GRN	12	40220632	chr12:40220632:C:T	C	T	T	C	0.126672	ADD	1196	0.409446	0.057298	7.1459	1.56066e-12	.	40720632	39720632	19	1	ENST00000053867.8	ENSG00000030582.19	17	+	44345301	44353106	44845301	43845301	44853106	43853106	TRANS
GRN_seq.4992.49	P28799	seq.4992.49	4992-49	Granulins	2896	GRN	17	44352876	chr17:44352876:C:T	C	T	T	C	0.293478	ADD	1196	-0.297341	0.0415735	-7.15217	1.49387e-12	.	44852876	43852876	2	1	ENST00000053867.8	ENSG00000030582.19	17	+	44345301	44353106	44845301	43845301	44853106	43853106	CIS
Gro.a_seq.2985.35	P09341	seq.2985.35	2985-35	Growth-regulated alpha protein	2919	CXCL1	4	73882571	chr4:73882571:G:T	G	T	T	G	0.279882	ADD	1188	-0.357482	0.0429286	-8.32737	2.27833e-16	.	74382571	73382571	108	1	ENST00000395761.4	ENSG00000163739.5	4	+	73869392	73871308	74369392	73369392	74371308	73371308	CIS
Gro.b_seq.22972.26	P19875	seq.22972.26	22972-26	Gro-beta	2920	CXCL2	4	74082337	chr4:74082337:A:C	A	C	A	C	0.394407	ADD	1198	0.349991	0.0384229	9.10891	3.45212e-19	.	74582337	73582337	43	A	ENST00000508487.3	ENSG00000081041.9	4	-	74097039	74099195	74597039	73597039	74599195	73599195	CIS
Growth.hormone.receptor_seq.2948.58	P10912	seq.2948.58	2948-58	Growth hormone receptor	2690	GHR	5	42646158	chr5:42646158:C:CT	C	CT	CT	C	0.298999	ADD	1199	0.247699	0.0437107	5.66679	1.82561e-08	.	43146158	42146158	28	1	ENST00000537449.5	ENSG00000112964.14	5	+	42550079	42721878	43050079	42050079	43221878	42221878	CIS
GSK.3.beta_seq.24050.26	P49841	seq.24050.26	24050-26	Glycogen synthase kinase-3 beta	2932	GSK3B	4	52874246	chr4:52874246:G:C	G	C	C	G	0.0243289	ADD	1192	0.787123	0.126486	6.22299	6.76766e-10	.	53374246	52374246	13	C	ENST00000316626.6	ENSG00000082701.17	3	-	119821321	120093666	120321321	119321321	120593666	119593666	TRANS
GSK.3.beta_seq.3236.12	P49841	seq.3236.12	3236-12	Glycogen synthase kinase-3 beta	2932	GSK3B	14	94380925	chr14:94380925:T:A	T	A	A	T	0.0820961	ADD	1145	1.1928	0.0672798	17.7289	3.0176e-62	.	94880925	93880925	149	B	ENST00000316626.6	ENSG00000082701.17	3	-	119821321	120093666	120321321	119321321	120593666	119593666	TRANS
GST.M1.1_seq.15395.15	P09488	seq.15395.15	15395-15	Glutathione S-transferase Mu 1	2944	GSTM1	1	109669671	chr1:109669671:C:A	C	A	A	C	0.359685	ADD	1208	-0.565839	0.0398064	-14.2148	1.7573e-42	.	110169671	109169671	187	A	ENST00000309851.10	ENSG00000134184.13	1	+	109687816	109693745	110187816	109187816	110193745	109193745	CIS
GST.M1.1_seq.7239.9	P09488	seq.7239.9	7239-9	Glutathione S-transferase Mu 1	2944	GSTM1	1	109710758	chr1:109710758:A:G	A	G	A	G	0.167371	ADD	1183	0.627213	0.0532944	11.7688	2.6834e-30	.	110210758	109210758	104	A	ENST00000309851.10	ENSG00000134184.13	1	+	109687816	109693745	110187816	109187816	110193745	109193745	CIS
GST.omega.1_seq.12436.84	P78417	seq.12436.84	12436-84	Glutathione S-transferase omega-1	9446	GSTO1	10	104265500	chr10:104265500:G:T	G	T	T	G	0.43278	ADD	1205	-1.02397	0.0267601	-38.2649	1.4073e-209	.	104765500	103765500	321	A	ENST00000539281.5	ENSG00000148834.13	10	+	104254193	104267459	104754193	103754193	104767459	103767459	CIS
GSTM3.3_seq.9748.31	P21266	seq.9748.31	9748-31	Glutathione S-transferase Mu 3	2947	GSTM3	1	109710619	chr1:109710619:A:C	A	C	C	A	0.346121	ADD	1186	-0.72254	0.0389563	-18.5474	1.54445e-67	.	110210619	109210619	138	A	ENST00000256594.7	ENSG00000134202.12	1	-	109733931	109740516	110233931	109233931	110240516	109240516	CIS
GSTM5.5_seq.18212.43	P46439	seq.18212.43	18212-43	Glutathione S-transferase Mu 5	2949	GSTM5	1	109716394	chr1:109716394:G:T	G	T	T	G	0.327557	ADD	1183	-0.577228	0.0425183	-13.576	4.31443e-39	.	110216394	109216394	71	C	ENST00000256593.8	ENSG00000134201.12	1	+	109712250	109718268	110212250	109212250	110218268	109218268	CIS
GSTT1_seq.19230.12	P30711	seq.19230.12	19230-12	Glutathione S-transferase theta-1	2952	GSTT1	22	23992015	chr22:23992015:T:C	T	C	T	C	0.499577	ADD	1181	-1.04174	0.0282493	-36.8766	5.37233e-198	.	24492015	23492015	287	A	ENST00000612885.4	NA	22	-	270313	278446	770313	-229687	778446	-221554	TRANS
GV_seq.2449.1	P39877	seq.2449.1	2449-1	Calcium-dependent phospholipase A2	5322	PLA2G5	20	4637973	chr20:4637973:G:A	G	A	G	A	0.437657	ADD	1195	0.293243	0.0402659	7.28267	5.96325e-13	.	5137973	4137973	1	A	ENST00000375108.4	ENSG00000127472.11	1	+	20070193	20091911	20570193	19570193	20591911	19591911	TRANS
H2B2E_seq.22974.25	Q16778	seq.22974.25	22974-25	Histone H2B type 2-E	8349	H2BC21	5	109299077	chr5:109299077:C:A	C	A	A	C	0.0300179	ADD	1116	0.750421	0.125466	5.98108	2.99204e-09	.	109799077	108799077	1	A	ENST00000369155.4	ENSG00000184678.11	1	-	149884458	149886682	150384458	149384458	150386682	149386682	TRANS
H6ST1_seq.5465.32	O60243	seq.5465.32	5465-32	Heparan-sulfate 6-O-sulfotransferase 1	9394	HS6ST1	3	190953316	chr3:190953316:TAA:T	TAA	T	T	TAA	0.401255	ADD	1195	0.234308	0.0396557	5.90857	4.50879e-09	.	191453316	190453316	87	2	ENST00000259241.7	ENSG00000136720.7	2	-	128265479	128318868	128765479	127765479	128818868	127818868	TRANS
HAGHL_seq.23546.9	Q6PII5	seq.23546.9	23546-9	Hydroxyacylglutathione hydrolase-like protein	84264	HAGHL	3	190953316	chr3:190953316:TAA:T	TAA	T	T	TAA	0.399326	ADD	1187	0.267504	0.039662	6.74459	2.40378e-11	.	191453316	190453316	128	A	ENST00000389703.8	ENSG00000103253.19	16	+	727105	729715	1227105	227105	1229715	229715	TRANS
HAI.1_seq.2828.82	O43278	seq.2828.82	2828-82	Kunitz-type protease inhibitor 1	6692	SPINT1	15	40853721	chr15:40853721:C:T	C	T	T	C	0.0725191	ADD	1179	-0.587581	0.0742686	-7.91156	5.87453e-15	.	41353721	40353721	18	2	ENST00000344051.8	ENSG00000166145.15	15	+	40844017	40858207	41344017	40344017	41358207	40358207	CIS
Haptoglobin..Mixed.Type_seq.3054.3	P00738	seq.3054.3	3054-3	Haptoglobin	3240	HP	16	72045758	chr16:72045758:C:T	C	T	T	C	0.228087	ADD	1061	0.862897	0.0450528	19.153	2.46424e-70	.	72545758	71545758	658	A	ENST00000398131.6	ENSG00000257017.10	16	+	72054608	72061054	72554608	71554608	72561054	71561054	CIS
HAX1_seq.21206.218	O00165	seq.21206.218	21206-218	HCLS1-associated protein X-1	10456	HAX1	19	44908684	chr19:44908684:T:C	T	C	C	T	0.197347	ADD	1206	1.25456	0.0345259	36.3368	3.26972e-195	.	45408684	44408684	104	A	ENST00000697830.1	ENSG00000143575.16	1	+	154272635	154275701	154772635	153772635	154775701	153775701	TRANS
HBAT_seq.7965.25	P09105	seq.7965.25	7965-25	Hemoglobin subunit theta-1	3049	HBQ1	19	44908684	chr19:44908684:T:C	T	C	C	T	0.194767	ADD	1204	-1.04459	0.0396708	-26.3315	8.85752e-121	.	45408684	44408684	97	3	ENST00000199708.3	ENSG00000086506.3	16	+	180458	181179	680458	-319542	681179	-318821	TRANS
HBAZ_seq.6919.3	P02008	seq.6919.3	6919-3	Hemoglobin subunit zeta	3050	HBZ	3	190960691	chr3:190960691:TG:T	TG	T	T	TG	0.401118	ADD	1163	0.233823	0.0395619	5.91031	4.49568e-09	.	191460691	190460691	90	3	ENST00000252951.3	ENSG00000130656.6	16	+	152643	154503	652643	-347357	654503	-345497	TRANS
HBAZ_seq.6919.3	P02008	seq.6919.3	6919-3	Hemoglobin subunit zeta	3050	HBZ	19	44908684	chr19:44908684:T:C	T	C	C	T	0.200774	ADD	1163	-0.377434	0.0480717	-7.85148	9.3757e-15	.	45408684	44408684	25	3	ENST00000252951.3	ENSG00000130656.6	16	+	152643	154503	652643	-347357	654503	-345497	TRANS
HBD.1_seq.6629.3	P60022	seq.6629.3	6629-3	Beta-defensin 1	1672	DEFB1	8	6883222	chr8:6883222:C:T	C	T	C	T	0.337055	ADD	1209	1.08784	0.0282223	38.5454	6.85109e-212	.	7383222	6383222	208	A	ENST00000297439.4	ENSG00000284881.2, ENSG00000164825.4	8	-	6870591	6877936	7370591	6370591	7377936	6377936	CIS
HCC.1_seq.2900.53	Q16627	seq.2900.53	2900-53	C-C motif chemokine 14	6358	CCL14	17	36008654	chr17:36008654:C:T	C	T	T	C	0.161371	ADD	1196	-0.71615	0.0472421	-15.1592	1.44149e-47	.	36508654	35508654	70	1	ENST00000622526.1	ENSG00000277236.4, ENSG00000276409.5	17	-	35983658	35986649	36483658	35483658	36486649	35486649	CIS
HCC.4_seq.4913.78	O15467	seq.4913.78	4913-78	C-C motif chemokine 16	6360	CCL16	17	35980421	chr17:35980421:T:C	T	C	C	T	0.0968697	ADD	1182	-1.2568	0.0560997	-22.4029	9.23098e-93	.	36480421	35480421	47	1	ENST00000621559.2	ENSG00000275095.2, ENSG00000275152.5	17	-	211062	216060	711062	-288938	716060	-283940	TRANS
HCG_seq.4914.10	P01215|P0DN86|P0DN87	seq.4914.10	4914-10	Human Chorionic Gonadotropin	1081|1082|94027	CGA|CGB3|CGB7	19	49013883	chr19:49013883:C:T	C	T	T	C	0.0851695	ADD	1180	0.722868	0.0587562	12.3029	8.57108e-33	.	49513883	48513883	87	A	NA	NA	NA	NA	NA	NA	NA	NA	NA	NA	Not_Mapped_toGene
HCLS1_seq.21439.37	P14317	seq.21439.37	21439-37	Hematopoietic lineage cell-specific protein	3059	HCLS1	3	121652216	chr3:121652216:T:C	T	C	T	C	0.237174	ADD	1189	-0.423478	0.0442006	-9.58082	5.49559e-21	.	122152216	121152216	163	3	ENST00000314583.8	ENSG00000180353.11	3	-	121631398	121660903	122131398	121131398	122160903	121160903	CIS
HD.5_seq.6387.61	Q01523	seq.6387.61	6387-61	Defensin-5	1670	DEFA5	3	190953316	chr3:190953316:TAA:T	TAA	T	T	TAA	0.400668	ADD	1198	-0.245364	0.0398233	-6.16132	9.87094e-10	.	191453316	190453316	91	B	ENST00000330590.4	ENSG00000164816.8, ENSG00000285251.2	8	-	7055303	7056739	7555303	6555303	7556739	6556739	TRANS
HDGF_seq.8953.47	P51858	seq.8953.47	8953-47	Hepatoma-derived growth factor	3068	HDGF	1	156743766	chr1:156743766:G:A	G	A	A	G	0.362903	ADD	1178	-0.29947	0.042396	-7.06363	2.78536e-12	.	157243766	156243766	20	6	ENST00000357325.10	ENSG00000143321.19	1	-	156742108	156751675	157242108	156242108	157251675	156251675	CIS
HEBP1_seq.18225.13	Q9NRV9	seq.18225.13	18225-13	Heme-binding protein 1	50865	HEBP1	12	12975329	chr12:12975329:C:G	C	G	G	C	0.0243902	ADD	1189	-1.67569	0.123615	-13.5557	5.31668e-39	.	13475329	12475329	14	3	ENST00000014930.9	ENSG00000013583.10	12	-	12974869	13000265	13474869	12474869	13500265	12500265	CIS
Hemopexin_seq.2768.56	P02790	seq.2768.56	2768-56	Hemopexin	3263	HPX	1	196934806	chr1:196934806:G:GT	G	GT	GT	G	0.222967	ADD	1193	-0.770037	0.0436799	-17.6291	6.39732e-62	.	197434806	196434806	537	A	ENST00000265983.8	ENSG00000110169.12	11	-	6431048	6440987	6931048	5931048	6940987	5940987	TRANS
HENMT_seq.23682.79	Q5T8I9	seq.23682.79	23682-79	Small RNA 2'-O-methyltransferase	113802	HENMT1	2	218770765	chr2:218770765:C:T	C	T	C	T	0.501246	ADD	1204	-0.331057	0.0387292	-8.548	3.79014e-17	.	219270765	218270765	477	A	ENST00000402983.5	ENSG00000162639.16	1	-	108648289	108661122	109148289	108148289	109161122	108161122	TRANS
HERC5_seq.12934.1	Q9UII4	seq.12934.1	12934-1	E3 ISG15--protein ligase HERC5	51191	HERC5	20	23605723	chr20:23605723:G:A	G	A	G	A	0.415896	ADD	1189	-0.472751	0.0387043	-12.2144	2.18325e-32	.	24105723	23105723	229	A	ENST00000264350.8	ENSG00000138646.9	4	+	88457118	88506163	88957118	87957118	89006163	88006163	TRANS
HES1_seq.22465.43	Q14469	seq.22465.43	22465-43	Transcription factor HES-1	3280	HES1	19	44908822	chr19:44908822:C:T	C	T	T	C	0.0305771	ADD	1161	1.47975	0.113543	13.0325	2.63268e-36	.	45408822	44408822	16	B	ENST00000232424.4	ENSG00000114315.4	3	+	194136147	194138732	194636147	193636147	194638732	193638732	TRANS
HEXI2_seq.14205.6	Q96MH2	seq.14205.6	14205-6	Protein HEXIM2	124790	HEXIM2	11	125860768	chr11:125860768:C:A	C	A	A	C	0.0168492	ADD	1187	0.912266	0.153449	5.94508	3.64024e-09	.	126360768	125360768	2	C	ENST00000592695.1	ENSG00000168517.11	17	+	45161916	45170035	45661916	44661916	45670035	44670035	TRANS
Hexosaminidase.B_seq.15470.11	P07686	seq.15470.11	15470-11	Beta-hexosaminidase subunit beta	3074	HEXB	5	74688785	chr5:74688785:C:T	C	T	T	C	0.165968	ADD	1193	0.305939	0.0532814	5.74196	1.18964e-08	.	75188785	74188785	18	A	ENST00000261416.12	ENSG00000049860.14	5	+	74685232	74721288	75185232	74185232	75221288	74221288	CIS
HGF_seq.2681.23	P14210	seq.2681.23	2681-23	Hepatocyte growth factor	3082	HGF	7	81785673	chr7:81785673:A:T	A	T	A	T	0.391159	ADD	1199	0.263057	0.0402065	6.54264	8.97268e-11	.	82285673	81285673	44	1	ENST00000222390.11	ENSG00000019991.18	7	-	81699009	81770047	82199009	81199009	82270047	81270047	CIS
HGFA_seq.3617.80	Q04756	seq.3617.80	3617-80	Hepatocyte growth factor activator	3083	HGFAC	4	3449382	chr4:3449382:G:A	G	A	A	G	0.116949	ADD	1180	-1.22678	0.0581187	-21.1081	5.11034e-84	.	3949382	2949382	130	1	ENST00000382774.8	ENSG00000109758.9	4	+	3441967	3449486	3941967	2941967	3949486	2949486	CIS
HGFA_seq.8385.248	Q04756	seq.8385.248	8385-248	Hepatocyte growth factor activator	3083	HGFAC	4	3449382	chr4:3449382:G:A	G	A	A	G	0.134894	ADD	1175	-1.06151	0.0529964	-20.0299	6.84028e-77	.	3949382	2949382	150	1	ENST00000382774.8	ENSG00000109758.9	4	+	3441967	3449486	3941967	2941967	3949486	2949486	CIS
HHIP_seq.10833.64	Q96QV1	seq.10833.64	10833-64	Hedgehog-interacting protein	64399	HHIP	3	190934539	chr3:190934539:G:C	G	C	C	G	0.404326	ADD	1202	0.233635	0.0396987	5.88521	5.16537e-09	.	191434539	190434539	90	A	ENST00000434550.2	ENSG00000164161.10	4	+	144646171	144660273	145146171	144146171	145160273	144160273	TRANS
HIBCH_seq.12396.19	Q6NVY1	seq.12396.19	12396-19	3-hydroxyisobutyryl-CoA hydrolase, mitochondrial	26275	HIBCH	2	190319749	chr2:190319749:A:G	A	G	A	G	0.394868	ADD	1208	-0.382396	0.0409619	-9.3354	4.74948e-20	.	190819749	189819749	315	C	ENST00000359678.10	ENSG00000198130.16	2	-	190203919	190319826	190703919	189703919	190819826	189819826	CIS
HID1_seq.24488.8	Q8IV36	seq.24488.8	24488-8	Protein HID1	283987	HID1	19	44908684	chr19:44908684:T:C	T	C	C	T	0.197987	ADD	1192	-0.323548	0.0488766	-6.6197	5.45501e-11	.	45408684	44408684	3	A	ENST00000425042.7	ENSG00000167861.16	17	-	74950741	74972759	75450741	74450741	75472759	74472759	TRANS
HIS1_seq.10608.9	P15515	seq.10608.9	10608-9	Histatin-1	3346	HTN1	3	190934539	chr3:190934539:G:C	G	C	C	G	0.403862	ADD	1191	0.241946	0.0402076	6.01743	2.36329e-09	.	191434539	190434539	90	A	ENST00000635569.1	ENSG00000126550.10, ENSG00000283046.5	4	+	90573	96083	590573	-409427	596083	-403917	TRANS
HIS1_seq.10608.9	P15515	seq.10608.9	10608-9	Histatin-1	3346	HTN1	7	100327588	chr7:100327588:C:T	C	T	T	C	0.168346	ADD	1191	1.04563	0.0465428	22.466	2.64468e-93	.	100827588	99827588	334	A	ENST00000635569.1	ENSG00000126550.10, ENSG00000283046.5	4	+	90573	96083	590573	-409427	596083	-403917	TRANS
Histidyl.tRNA.synthetase.related_seq.19194.9	Q8TEA8	seq.19194.9	19194-9	D-tyrosyl-tRNA(Tyr) deacylase 1	92675	DTD1	3	190954637	chr3:190954637:CT:C	CT	C	C	CT	0.404742	ADD	1202	0.25368	0.0389598	6.51134	1.09664e-10	.	191454637	190454637	91	1	ENST00000377452.4	ENSG00000125821.13	20	+	18588053	18766644	19088053	18088053	19266644	18266644	TRANS
HLA.C_seq.21797.4	P10321	seq.21797.4	21797-4	HLA-C	3107	HLA-C	6	31276053	chr6:31276053:G:A	G	A	G	A	0.374276	ADD	1209	0.913209	0.032048	28.4951	1.04333e-136	.	31776053	30776053	5314	NA	NA	NA	NA	NA	NA	NA	NA	NA	NA	NA	NA
HMCS1_seq.13496.19	Q01581	seq.13496.19	13496-19	Hydroxymethylglutaryl-CoA synthase, cytoplasmic	3157	HMGCS1	1	18004252	chr1:18004252:T:C	T	C	C	T	0.00915903	ADD	1201	1.40327	0.212467	6.60464	5.99868e-11	.	18504252	17504252	1	6	ENST00000325110.11	ENSG00000112972.15	5	-	43287469	43313412	43787469	42787469	43813412	42813412	TRANS
HMG.1_seq.2524.56	P09429	seq.2524.56	2524-56	High mobility group protein B1	3146	HMGB1	13	53911325	chr13:53911325:A:G	A	G	G	A	0.0151515	ADD	1188	1.00569	0.167147	6.0168	2.37385e-09	.	54411325	53411325	1	B	ENST00000399494.5	ENSG00000189403.15	13	-	30460906	30465242	30960906	29960906	30965242	29965242	TRANS
HN1_seq.19335.2	Q9UK76	seq.19335.2	19335-2	Hematological and neurological expressed 1 protein	51155	JPT1	10	126332700	chr10:126332700:G:A	G	A	G	A	0.449023	ADD	1177	-0.306915	0.0401354	-7.647	4.29306e-14	.	126832700	125832700	37	A	ENST00000356033.8	ENSG00000189159.16	17	-	75135306	75154675	75635306	74635306	75654675	74654675	TRANS
HNMT_seq.23178.95	P50135	seq.23178.95	23178-95	Histamine N-methyltransferase	3176	HNMT	2	138002079	chr2:138002079:C:T	C	T	T	C	0.0945607	ADD	1195	-0.806646	0.0657509	-12.2682	1.18748e-32	.	138502079	137502079	78	1	ENST00000410115.5	ENSG00000150540.14	2	+	137964019	138014253	138464019	137464019	138514253	137514253	CIS
HNRDL_seq.10852.114	O14979	seq.10852.114	10852-114	Heterogeneous nuclear ribonucleoprotein D-like	9987	HNRNPDL	13	97161212	chr13:97161212:T:G	T	G	G	T	0.0127768	ADD	1174	1.03939	0.1772	5.86561	5.83033e-09	.	97661212	96661212	1	A	ENST00000621267.4	ENSG00000152795.18	4	-	82422564	82430225	82922564	81922564	82930225	81930225	TRANS
hnRNP.A2.B1_seq.5351.52	P22626	seq.5351.52	5351-52	Heterogeneous nuclear ribonucleoproteins A2/B1	3181	HNRNPA2B1	12	72728035	chr12:72728035:T:C	T	C	C	T	0.0167382	ADD	1165	0.989746	0.15985	6.19173	8.26487e-10	.	73228035	72228035	1	A	ENST00000608362.2	ENSG00000122566.22	7	-	26173056	26201301	26673056	25673056	26701301	25701301	TRANS
HNRPM_seq.12783.29	P52272	seq.12783.29	12783-29	Heterogeneous nuclear ribonucleoprotein M	4670	HNRNPM	12	103954652	chr12:103954652:A:G	A	G	G	A	0.3173	ADD	1185	0.704626	0.0388421	18.1408	5.24133e-65	.	104454652	103454652	319	A	ENST00000348943.7	ENSG00000099783.13	19	+	8444766	8489114	8944766	7944766	8989114	7989114	TRANS
HO.1_seq.17398.55	P09601	seq.17398.55	17398-55	Heme oxygenase 1	3162	HMOX1	22	35383230	chr22:35383230:T:C	T	C	C	T	0.0679733	ADD	1199	-0.543358	0.0723347	-7.51172	1.14522e-13	.	35883230	34883230	32	2	ENST00000216117.9	ENSG00000100292.18	22	+	35381095	35394207	35881095	34881095	35894207	34894207	CIS
Holo.TC.II_seq.5584.21	P20062	seq.5584.21	5584-21	Holo-Transcobalamin-2	6948	TCN2	22	30627204	chr22:30627204:A:G	A	G	A	G	0.481297	ADD	1203	-1.02634	0.0289772	-35.4187	3.406e-188	.	31127204	30127204	434	1	ENST00000215838.8	ENSG00000185339.10	22	+	30607173	30627271	31107173	30107173	31127271	30127271	CIS
HOME1_seq.19229.92	Q86YM7	seq.19229.92	19229-92	Homer protein homolog 1	9456	HOMER1	19	44918903	chr19:44918903:C:G	C	G	G	C	0.207307	ADD	1177	0.363078	0.0479488	7.57221	7.44992e-14	.	45418903	44418903	19	A	ENST00000282260.10	ENSG00000152413.15	5	-	79375929	79512794	79875929	78875929	80012794	79012794	TRANS
HPCL1_seq.17791.25	P37235	seq.17791.25	17791-25	Hippocalcin-like protein 1	3241	HPCAL1	3	190954637	chr3:190954637:CT:C	CT	C	C	CT	0.404104	ADD	1194	0.234347	0.0391169	5.99095	2.76673e-09	.	191454637	190454637	91	2	ENST00000381765.7	ENSG00000115756.13	2	+	10303699	10427617	10803699	9803699	10927617	9927617	TRANS
HPLN1_seq.3196.6	P10915	seq.3196.6	3196-6	Hyaluronan and proteoglycan link protein 1	1404	HAPLN1	5	83904472	chr5:83904472:C:T	C	T	T	C	0.242207	ADD	1187	1.26336	0.0314345	40.1901	8.7521e-223	.	84404472	83404472	225	A	ENST00000274341.9	ENSG00000145681.11	5	-	83637804	83720855	84137804	83137804	84220855	83220855	CIS
HPLN4_seq.6455.52	Q86UW8	seq.6455.52	6455-52	Hyaluronan and proteoglycan link protein 4	404037	HAPLN4	19	19256504	chr19:19256504:C:T	C	T	T	C	0.0506276	ADD	1195	0.508096	0.0910314	5.58155	2.95495e-08	.	19756504	18756504	1	A	ENST00000291481.8	ENSG00000187664.9	19	-	19254755	19262804	19754755	18754755	19762804	18762804	CIS
HPRT_seq.19290.5	P00492	seq.19290.5	19290-5	Hypoxanthine-guanine phosphoribosyltransferase	3251	HPRT1	3	190954637	chr3:190954637:CT:C	CT	C	C	CT	0.405755	ADD	1199	0.233032	0.0393186	5.92675	4.04642e-09	.	191454637	190454637	91	A	ENST00000298556.8	ENSG00000165704.15	23	+	134460164	134500668	134960164	133960164	135000668	134000668	TRANS
HPRT_seq.19290.5	P00492	seq.19290.5	19290-5	Hypoxanthine-guanine phosphoribosyltransferase	3251	HPRT1	20	62992769	chr20:62992769:C:G	C	G	C	G	0.18432	ADD	1199	0.315725	0.052431	6.02172	2.29892e-09	.	63492769	62492769	2	A	ENST00000298556.8	ENSG00000165704.15	23	+	134460164	134500668	134960164	133960164	135000668	134000668	TRANS
HPT_seq.7905.30	P00738	seq.7905.30	7905-30	Haptoglobin isoform 2	3240	HP	16	72045758	chr16:72045758:C:T	C	T	T	C	0.229962	ADD	1048	0.784648	0.0466828	16.8081	3.10268e-56	.	72545758	71545758	523	A	ENST00000398131.6	ENSG00000257017.10	16	+	72054608	72061054	72554608	71554608	72561054	71561054	CIS
HRG_seq.4996.66	P04196	seq.4996.66	4996-66	Histidine-rich glycoprotein	3273	HRG	3	186673485	chr3:186673485:G:A	G	A	A	G	0.370847	ADD	1204	0.419494	0.0393497	10.6607	2.08807e-25	.	187173485	186173485	77	1	ENST00000232003.5	ENSG00000113905.5	3	+	186666013	186678234	187166013	186166013	187178234	186178234	CIS
HS3S4_seq.19370.30	Q9Y661	seq.19370.30	19370-30	Heparan sulfate glucosamine 3-O-sulfotransferase 4	9951	HS3ST4	19	44908684	chr19:44908684:T:C	T	C	C	T	0.19916	ADD	1190	-0.358632	0.0484984	-7.39471	2.68538e-13	.	45408684	44408684	20	C	ENST00000331351.6	ENSG00000182601.7	16	+	25691958	26137685	26191958	25191958	26637685	25637685	TRANS
HS3S5_seq.10731.10	Q8IZT8	seq.10731.10	10731-10	Heparan sulfate glucosamine 3-O-sulfotransferase 5	222537	HS3ST5	19	44908684	chr19:44908684:T:C	T	C	C	T	0.196186	ADD	1180	-0.357972	0.0494987	-7.23194	8.60072e-13	.	45408684	44408684	22	C	ENST00000312719.10	ENSG00000249853.9	6	-	114055595	114343023	114555595	113555595	114843023	113843023	TRANS
HSDL2_seq.23588.9	Q6YN16	seq.23588.9	23588-9	Hydroxysteroid dehydrogenase-like protein 2	84263	HSDL2	3	190934539	chr3:190934539:G:C	G	C	C	G	0.4049	ADD	1204	0.248337	0.0388428	6.39339	2.32523e-10	.	191434539	190434539	91	3	ENST00000398805.8	ENSG00000119471.15	9	+	112380107	112472405	112880107	111880107	112972405	111972405	TRANS
HSDL2_seq.23588.9	Q6YN16	seq.23588.9	23588-9	Hydroxysteroid dehydrogenase-like protein 2	84263	HSDL2	9	112445614	chr9:112445614:G:T	G	T	G	T	0.0585548	ADD	1204	-0.53376	0.0816315	-6.53865	9.19179e-11	.	112945614	111945614	258	3	ENST00000398805.8	ENSG00000119471.15	9	+	112380107	112472405	112880107	111880107	112972405	111972405	CIS
HTRA2_seq.3317.33	O43464	seq.3317.33	3317-33	Serine protease HTRA2, mitochondrial	27429	HTRA2	3	190960691	chr3:190960691:TG:T	TG	T	T	TG	0.399834	ADD	1203	0.245648	0.0395081	6.21765	6.97336e-10	.	191460691	190460691	91	2	ENST00000352222.7	ENSG00000115317.13	2	+	74529989	74533332	75029989	74029989	75033332	74033332	TRANS
HYKK_seq.21157.6	A2RU49	seq.21157.6	21157-6	Hydroxylysine kinase	123688	HYKK	19	44908684	chr19:44908684:T:C	T	C	C	T	0.199333	ADD	1199	-1.23554	0.0340957	-36.2375	3.91804e-194	.	45408684	44408684	120	A	ENST00000569878.5	ENSG00000188266.14	15	+	78513088	78536645	79013088	78013088	79036645	78036645	TRANS
HYOU1_seq.21497.32	Q9Y4L1	seq.21497.32	21497-32	Hypoxia up-regulated protein 1	10525	HYOU1	3	190953316	chr3:190953316:TAA:T	TAA	T	T	TAA	0.401081	ADD	1203	0.247296	0.0397974	6.21389	7.13733e-10	.	191453316	190453316	91	1	ENST00000534233.6	ENSG00000149428.21, ENSG00000280682.3	11	-	119044259	119057105	119544259	118544259	119557105	118557105	TRANS
HYPK_seq.23617.15	Q9NX55	seq.23617.15	23617-15	Huntingtin-interacting protein K	25764	HYPK	19	44908684	chr19:44908684:T:C	T	C	C	T	0.19688	ADD	1186	-0.419683	0.0487687	-8.60558	2.40581e-17	.	45408684	44408684	30	C	ENST00000406925.6	ENSG00000242028.8	15	+	43796141	43804427	44296141	43296141	44304427	43304427	TRANS
IAPP_seq.19639.53	P10997	seq.19639.53	19639-53	Islet amyloid polypeptide	3375	IAPP	11	66556889	chr11:66556889:T:G	T	G	T	G	0.470882	ADD	1202	-0.344353	0.0377142	-9.1306	2.85018e-19	.	67056889	66056889	142	B	ENST00000539393.5	ENSG00000121351.8	12	+	21354958	21378495	21854958	20854958	21878495	20878495	TRANS
IBPL1_seq.7815.49	Q8WX77	seq.7815.49	7815-49	Insulin-like growth factor-binding protein-like 1	347252	IGFBPL1	9	38419739	chr9:38419739:A:C	A	C	C	A	0.186767	ADD	1194	0.355335	0.0513405	6.92114	7.33563e-12	.	38919739	37919739	63	1	ENST00000377694.2	ENSG00000137142.5	9	-	38406527	38424454	38906527	37906527	38924454	37924454	CIS
ICAM4_seq.9461.2	Q14773	seq.9461.2	9461-2	Intercellular adhesion molecule 4	3386	ICAM4	19	10291455	chr19:10291455:T:C	T	C	T	C	0.461735	ADD	1176	-0.263959	0.0393255	-6.71215	2.99129e-11	.	10791455	9791455	24	3	ENST00000393717.2	ENSG00000105371.10	19	+	10287003	10288522	10787003	9787003	10788522	9788522	CIS
ICBR_seq.18190.15	P57730	seq.18190.15	18190-15	Caspase recruitment domain-containing protein 18	59082	CARD18	19	44908684	chr19:44908684:T:C	T	C	C	T	0.195997	ADD	1199	0.46506	0.0477067	9.74833	1.18966e-21	.	45408684	44408684	30	C	ENST00000530950.2	ENSG00000255501.3	11	-	105137713	105139769	105637713	104637713	105639769	104639769	TRANS
IDUA_seq.3169.70	P35475	seq.3169.70	3169-70	Alpha-L-iduronidase	3425	IDUA	4	1002772	chr4:1002772:C:G	C	G	G	C	0.162762	ADD	1195	0.864917	0.0485461	17.8164	4.49318e-63	.	1502772	502772	138	1	ENST00000247933.9	ENSG00000127415.13	4	+	986996	1004529	1486996	486996	1504529	504529	CIS
IER2_seq.22377.27	Q9BTL4	seq.22377.27	22377-27	Immediate early response gene 2 protein	9592	IER2	3	190954637	chr3:190954637:CT:C	CT	C	C	CT	0.405004	ADD	1179	-0.232348	0.0389778	-5.96102	3.31803e-09	.	191454637	190454637	91	C	ENST00000587885.1	ENSG00000160888.7	19	+	13150414	13154249	13650414	12650414	13654249	12654249	TRANS
IF3M_seq.7852.9	Q9H2K0	seq.7852.9	7852-9	Translation initiation factor IF-3, mitochondrial	219402	MTIF3	3	190938604	chr3:190938604:G:T	G	T	T	G	0.403361	ADD	1190	-0.23425	0.0396854	-5.90266	4.674e-09	.	191438604	190438604	90	9	ENST00000405591.3	ENSG00000122033.15	13	-	27435649	27440475	27935649	26935649	27940475	26940475	TRANS
IFIH1_seq.20195.13	Q9BYX4	seq.20195.13	20195-13	Interferon-induced helicase C domain-containing protein 1	64135	IFIH1	10	7533873	chr10:7533873:C:G	C	G	G	C	0.330821	ADD	1194	-0.329215	0.0413879	-7.95439	4.19058e-15	.	8033873	7033873	55	A	ENST00000649979.2	ENSG00000115267.10	2	-	162267073	162318684	162767073	161767073	162818684	161818684	TRANS
IFIT2_seq.9853.3	P09913	seq.9853.3	9853-3	Interferon-induced protein with tetratricopeptide repeats 2	3433	IFIT2	19	44908684	chr19:44908684:T:C	T	C	C	T	0.200085	ADD	1182	-0.576267	0.0473633	-12.167	3.75126e-32	.	45408684	44408684	40	B	ENST00000638108.1	ENSG00000119922.11	10	+	89283693	89308900	89783693	88783693	89808900	88808900	TRANS
IFN.a.b.R1_seq.9183.7	P17181	seq.9183.7	9183-7	Interferon alpha/beta receptor 1	3454	IFNAR1	21	33343393	chr21:33343393:G:C	G	C	C	G	0.146494	ADD	1198	-1.1471	0.0479347	-23.9304	1.50135e-103	.	33843393	32843393	67	1	ENST00000703556.1	ENSG00000142166.15	21	+	33324921	33359295	33824921	32824921	33859295	32859295	CIS
IFN.g.R1_seq.5825.49	P15260	seq.5825.49	5825-49	Interferon gamma receptor 1	3459	IFNGR1	3	190954637	chr3:190954637:CT:C	CT	C	C	CT	0.403199	ADD	1188	0.244726	0.0399499	6.12583	1.22899e-09	.	191454637	190454637	91	1	ENST00000367739.9	ENSG00000027697.16	6	-	137197484	137219385	137697484	136697484	137719385	136719385	TRANS
IFN14_seq.7180.114	P01570	seq.7180.114	7180-114	Interferon alpha-14	3448	IFNA14	19	44908684	chr19:44908684:T:C	T	C	C	T	0.197839	ADD	1203	0.700347	0.0454264	15.4172	4.99325e-49	.	45408684	44408684	51	C	ENST00000380222.4	ENSG00000228083.3	9	-	21239001	21240005	21739001	20739001	21740005	20740005	TRANS
IGDC4_seq.9793.145	Q8TDY8	seq.9793.145	9793-145	Immunoglobulin superfamily DCC subclass member 4	57722	IGDCC4	3	190925048	chr3:190925048:C:T	C	T	T	C	0.404424	ADD	1198	0.242102	0.0391605	6.18229	8.68005e-10	.	191425048	190425048	91	1	ENST00000352385.3	ENSG00000103742.12	15	-	65381483	65422947	65881483	64881483	65922947	64922947	TRANS
IGDC4_seq.9793.145	Q8TDY8	seq.9793.145	9793-145	Immunoglobulin superfamily DCC subclass member 4	57722	IGDCC4	15	65411287	chr15:65411287:C:G	C	G	G	C	0.156928	ADD	1198	-0.393704	0.055043	-7.15265	1.48743e-12	.	65911287	64911287	58	1	ENST00000352385.3	ENSG00000103742.12	15	-	65381483	65422947	65881483	64881483	65922947	64922947	CIS
IGF.I.sR_seq.4232.19	P08069	seq.4232.19	4232-19	Insulin-like growth factor 1 receptor	3480	IGF1R	3	190960954	chr3:190960954:T:G	T	G	G	T	0.467111	ADD	1201	0.242348	0.039681	6.10742	1.37001e-09	.	191460954	190460954	1	1	ENST00000650285.1	ENSG00000140443.15	15	+	98648538	98964530	99148538	98148538	99464530	98464530	TRANS
IGF.II.receptor_seq.16057.6	P11717	seq.16057.6	16057-6	Cation-independent mannose-6-phosphate receptor	3482	IGF2R	3	190954637	chr3:190954637:CT:C	CT	C	C	CT	0.405394	ADD	1205	0.250679	0.0392022	6.39451	2.30821e-10	.	191454637	190454637	91	1	ENST00000356956.6	ENSG00000197081.16	6	+	159969081	160111504	160469081	159469081	160611504	159611504	TRANS
IGF.II.receptor_seq.16057.6	P11717	seq.16057.6	16057-6	Cation-independent mannose-6-phosphate receptor	3482	IGF2R	6	160073377	chr6:160073377:A:G	A	G	A	G	0.13361	ADD	1205	-0.447858	0.056587	-7.9145	5.64375e-15	.	160573377	159573377	6	1	ENST00000356956.6	ENSG00000197081.16	6	+	159969081	160111504	160469081	159469081	160611504	159611504	CIS
IGF.II.receptor_seq.3676.15	P11717	seq.3676.15	3676-15	Cation-independent mannose-6-phosphate receptor	3482	IGF2R	6	160073377	chr6:160073377:A:G	A	G	A	G	0.134328	ADD	1206	-0.677535	0.0534895	-12.6667	1.37162e-34	.	160573377	159573377	18	1	ENST00000356956.6	ENSG00000197081.16	6	+	159969081	160111504	160469081	159469081	160611504	159611504	CIS
IgJ_seq.15306.20	P01591	seq.15306.20	15306-20	Immunoglobulin J chain	3512	JCHAIN	15	99774844	chr15:99774844:C:T	C	T	T	C	0.0391015	ADD	1202	-0.597342	0.101402	-5.89084	4.99718e-09	.	100274844	99274844	1	9	ENST00000510437.5	ENSG00000132465.12	4	-	70656319	70666975	71156319	70156319	71166975	70166975	TRANS
IGLO5_seq.6478.2	A6NGN9	seq.6478.2	6478-2	IgLON family member 5	402665	IGLON5	3	190960954	chr3:190960954:T:G	T	G	G	T	0.4675	ADD	1200	0.234465	0.0399674	5.86641	5.77021e-09	.	191460954	190460954	91	2	ENST00000270642.9	ENSG00000142549.10	19	+	51311643	51330891	51811643	50811643	51830891	50830891	TRANS
IGS11.ECD_seq.9279.7	Q5DX21	seq.9279.7	9279-7	Immunoglobulin superfamily member 11:Extracellular domain	152404	IGSF11	3	118912774	chr3:118912774:C:A	C	A	C	A	0.278709	ADD	1193	-0.484067	0.0429913	-11.2597	5.26266e-28	.	119412774	118412774	92	B	ENST00000425327.6	ENSG00000144847.13	3	-	118900556	119146068	119400556	118400556	119646068	118646068	CIS
IKK.beta_seq.24940.3	O14920	seq.24940.3	24940-3	Inhibitor of nuclear factor kappa B kinase beta subunit	3551	IKBKB	3	190954637	chr3:190954637:CT:C	CT	C	C	CT	0.40247	ADD	1174	0.239913	0.0394856	6.07596	1.6689e-09	.	191454637	190454637	93	A	ENST00000520810.6	ENSG00000104365.16	8	+	42271301	42332460	42771301	41771301	42832460	41832460	TRANS
IL.1.R.AcP_seq.14048.7	Q9NPH3	seq.14048.7	14048-7	Interleukin-1 Receptor accessory protein	3556	IL1RAP	3	190628271	chr3:190628271:A:G	A	G	A	G	0.140599	ADD	1202	1.36822	0.0457795	29.8873	8.01803e-147	.	191128271	190128271	118	1	ENST00000447382.6	ENSG00000196083.11	3	+	190514084	190651514	191014084	190014084	191151514	190151514	CIS
IL.1.R.AcP_seq.2630.12	Q9NPH3	seq.2630.12	2630-12	Interleukin-1 Receptor accessory protein	3556	IL1RAP	3	190628271	chr3:190628271:A:G	A	G	A	G	0.13728	ADD	1191	1.38536	0.0459663	30.1386	2.30939e-148	.	191128271	190128271	116	1	ENST00000447382.6	ENSG00000196083.11	3	+	190514084	190651514	191014084	190014084	191151514	190151514	CIS
IL.1.R4_seq.4234.8	Q01638	seq.4234.8	4234-8	Interleukin-1 receptor-like 1	9173	IL1RL1	2	102303577	chr2:102303577:T:C	T	C	T	C	0.484673	ADD	1207	1.09358	0.0251516	43.4797	2.96697e-248	.	102803577	101803577	1099	1	ENST00000233954.6	ENSG00000115602.17	2	+	102311562	102352037	102811562	101811562	102852037	101852037	CIS
IL.1.sR9_seq.5082.51	Q9NP60	seq.5082.51	5082-51	X-linked interleukin-1 receptor accessory protein-like 2	26280	IL1RAPL2	1	116275346	chr1:116275346:C:G	C	G	G	C	0.0122054	ADD	1188	1.09352	0.184662	5.92175	4.17821e-09	.	116775346	115775346	3	C	ENST00000372582.6	ENSG00000189108.14	23	+	104566198	105767829	105066198	104066198	106267829	105267829	TRANS
IL.1.sRI_seq.2991.9	P14778	seq.2991.9	2991-9	Interleukin-1 receptor type 1	3554	IL1R1	2	102058040	chr2:102058040:G:A	G	A	A	G	0.489212	ADD	1205	0.380021	0.035207	10.7939	5.59821e-26	.	102558040	101558040	229	1	ENST00000410023.6	ENSG00000115594.12	2	+	102142745	102179874	102642745	101642745	102679874	101679874	CIS
IL.1.sRI_seq.2991.9	P14778	seq.2991.9	2991-9	Interleukin-1 receptor type 1	3554	IL1R1	21	41247822	chr21:41247822:T:C	T	C	T	C	0.372614	ADD	1205	0.372907	0.0368636	10.1159	3.91739e-23	.	41747822	40747822	44	1	ENST00000410023.6	ENSG00000115594.12	2	+	102142745	102179874	102642745	101642745	102679874	101679874	TRANS
IL.1.sRII_seq.14133.93	P27930	seq.14133.93	14133-93	Interleukin-1 receptor type 2	7850	IL1R2	2	102007764	chr2:102007764:G:A	G	A	A	G	0.372606	ADD	1201	-0.227477	0.0402193	-5.65591	1.94108e-08	.	102507764	101507764	8	1	ENST00000393414.6	ENSG00000115590.14	2	+	101998994	102028417	102498994	101498994	102528417	101528417	CIS
IL.10.Rb_seq.2631.50	Q08334	seq.2631.50	2631-50	Interleukin-10 receptor subunit beta	3588	IL10RB	21	33268483	chr21:33268483:A:G	A	G	G	A	0.258446	ADD	1184	-0.442259	0.045	-9.82799	5.87496e-22	.	33768483	32768483	66	6	ENST00000290200.7	ENSG00000243646.11	21	+	33266366	33297221	33766366	32766366	33797221	32797221	CIS
IL.11.RA_seq.3814.63	Q14626	seq.3814.63	3814-63	Interleukin-11 receptor subunit alpha	3590	IL11RA	9	34660867	chr9:34660867:C:T	C	T	T	C	0.0369128	ADD	1192	-0.617622	0.107234	-5.7596	1.07502e-08	.	35160867	34160867	1	A	ENST00000318041.13	ENSG00000137070.19	9	+	34653934	34661892	35153934	34153934	35161892	34161892	CIS
IL.12.p40_seq.13733.5	P29460	seq.13733.5	13733-5	Interleukin-12 subunit beta	3593	IL12B	5	159391737	chr5:159391737:A:C	A	C	A	C	0.360485	ADD	1197	-0.259397	0.0407141	-6.37119	2.68068e-10	.	159891737	158891737	13	8	ENST00000231228.3	ENSG00000113302.6	5	-	159314779	159330487	159814779	158814779	159830487	158830487	CIS
IL.12.RB2_seq.3815.14	Q99665	seq.3815.14	3815-14	Interleukin-12 receptor subunit beta-2	3595	IL12RB2	1	67362327	chr1:67362327:G:A	G	A	G	A	0.481419	ADD	1184	-0.38302	0.0380628	-10.0628	6.67493e-23	.	67862327	66862327	151	3	ENST00000696757.1	ENSG00000081985.14	1	+	67307872	67396928	67807872	66807872	67896928	66896928	CIS
IL.15.Ra_seq.14054.17	Q13261	seq.14054.17	14054-17	Interleukin-15 receptor subunit alpha	3601	IL15RA	6	32610995	chr6:32610995:C:A	C	A	A	C	0.123006	ADD	1191	0.345521	0.0589372	5.86253	5.91446e-09	.	33110995	32110995	9	3	ENST00000525219.6	ENSG00000134470.21	10	-	5952371	5978187	6452371	5452371	6478187	5478187	TRANS
IL.15.Ra_seq.14054.17	Q13261	seq.14054.17	14054-17	Interleukin-15 receptor subunit alpha	3601	IL15RA	10	5973156	chr10:5973156:G:A	G	A	A	G	0.269102	ADD	1191	0.44288	0.042502	10.4202	2.21914e-24	.	6473156	5473156	38	3	ENST00000525219.6	ENSG00000134470.21	10	-	5952371	5978187	6452371	5452371	6478187	5478187	CIS
IL.15.Ra_seq.14054.17	Q13261	seq.14054.17	14054-17	Interleukin-15 receptor subunit alpha	3601	IL15RA	15	26015303	chr15:26015303:C:T	C	T	C	T	0.419815	ADD	1191	0.232135	0.0395739	5.86587	5.79993e-09	.	26515303	25515303	2	3	ENST00000525219.6	ENSG00000134470.21	10	-	5952371	5978187	6452371	5452371	6478187	5478187	TRANS
IL.16_seq.2774.10	Q14005	seq.2774.10	2774-10	Interleukin-16	3603	IL16	15	81305058	chr15:81305058:A:G	A	G	G	A	0.0868662	ADD	1203	-0.982997	0.0622517	-15.7907	3.88139e-51	.	81805058	80805058	32	3	ENST00000394652.6	ENSG00000172349.19	15	+	81296912	81309083	81796912	80796912	81809083	80809083	CIS
IL.17.RC_seq.5468.67	Q8NAC3	seq.5468.67	5468-67	Interleukin-17 receptor C	84818	IL17RC	3	9911022	chr3:9911022:A:G	A	G	A	G	0.433473	ADD	1195	0.298702	0.0400047	7.46666	1.59279e-13	.	10411022	9411022	60	C	ENST00000403601.8	ENSG00000163702.21	3	+	9917097	9933621	10417097	9417097	10433621	9433621	CIS
IL.17.RD_seq.3376.49	Q8NFM7	seq.3376.49	3376-49	Interleukin-17 receptor D	54756	IL17RD	3	57088752	chr3:57088752:C:T	C	T	T	C	0.216807	ADD	1190	0.93888	0.0417898	22.4667	2.69142e-93	.	57588752	56588752	296	A	ENST00000463523.5	ENSG00000144730.19	3	-	57096177	57142491	57596177	56596177	57642491	56642491	CIS
IL.17.sR_seq.2992.59	Q96F46	seq.2992.59	2992-59	Interleukin-17 receptor A	23765	IL17RA	22	17107415	chr22:17107415:T:A	T	A	A	T	0.14601	ADD	1178	-0.882042	0.0514382	-17.1476	6.10751e-59	.	17607415	16607415	70	1	ENST00000319363.11	ENSG00000177663.15	22	+	17084999	17115693	17584999	16584999	17615693	16615693	CIS
IL.17B.R_seq.5084.154	Q9NRM6	seq.5084.154	5084-154	Interleukin-17 receptor B	55540	IL17RB	3	53895502	chr3:53895502:C:T	C	T	T	C	0.0151899	ADD	1185	1.57132	0.160888	9.76651	1.02932e-21	.	54395502	53395502	4	1	ENST00000288167.8	ENSG00000056736.10	3	+	53846567	53865794	54346567	53346567	54365794	53365794	CIS
IL.18.BPa_seq.3073.51	O95998	seq.3073.51	3073-51	Interleukin-18-binding protein	10068	IL18BP	3	190960691	chr3:190960691:TG:T	TG	T	T	TG	0.399664	ADD	1191	0.263937	0.0384006	6.87326	1.01532e-11	.	191460691	190460691	110	1	ENST00000343898.9	ENSG00000137496.19	11	+	71998928	72005715	72498928	71498928	72505715	71505715	TRANS
IL.18.Ra_seq.14079.14	Q13478	seq.14079.14	14079-14	Interleukin-18 receptor 1	8809	IL18R1	2	102303577	chr2:102303577:T:C	T	C	T	C	0.4804	ADD	1199	1.11436	0.0257484	43.2788	3.33419e-246	.	102803577	101803577	1177	1	ENST00000410040.5	ENSG00000115604.12	2	+	102311528	102396886	102811528	101811528	102896886	101896886	CIS
IL.18.Ra_seq.3446.7	Q13478	seq.3446.7	3446-7	Interleukin-18 receptor 1	8809	IL18R1	2	102303577	chr2:102303577:T:C	T	C	T	C	0.483844	ADD	1207	1.11996	0.0250421	44.7232	2.58677e-257	.	102803577	101803577	1187	1	ENST00000410040.5	ENSG00000115604.12	2	+	102311528	102396886	102811528	101811528	102896886	101896886	CIS
IL.18.Rb_seq.10457.3	O95256	seq.10457.3	10457-3	Interleukin-18 receptor accessory protein	8807	IL18RAP	6	32222629	chr6:32222629:A:G	A	G	G	A	0.411715	ADD	1178	0.470911	0.0379034	12.424	2.27775e-33	.	32722629	31722629	2057	NA	NA	NA	NA	NA	NA	NA	NA	NA	NA	NA	NA
IL.1b_seq.3037.62	P01584	seq.3037.62	3037-62	Interleukin-1 beta	3553	IL1B	3	190938604	chr3:190938604:G:T	G	T	T	G	0.405201	ADD	1192	-0.243721	0.0393492	-6.1938	8.10054e-10	.	191438604	190438604	90	6	ENST00000263341.7	ENSG00000125538.12	2	-	112829750	112836779	113329750	112329750	113336779	112336779	TRANS
IL.1F6_seq.14150.7	Q9UHA7	seq.14150.7	14150-7	Interleukin-36 alpha	27179	IL36A	6	32042495	chr6:32042495:T:A	T	A	A	T	0.300503	ADD	1193	0.593253	0.0408351	14.528	4.09204e-44	.	32542495	31542495	1612	3	ENST00000259211.7	ENSG00000136694.9	2	+	113005458	113008044	113505458	112505458	113508044	112508044	TRANS
IL.1Rrp2_seq.2994.71	Q9HB29	seq.2994.71	2994-71	Interleukin-1 receptor-like 2	8808	IL1RL2	2	102191112	chr2:102191112:A:G	A	G	G	A	0.335156	ADD	1189	-0.328081	0.0408013	-8.04095	2.15931e-15	.	102691112	101691112	131	5	ENST00000264257.7	ENSG00000115598.10	2	+	102187022	102240002	102687022	101687022	102740002	101740002	CIS
IL.2.sRb_seq.9343.16	P14784	seq.9343.16	9343-16	Interleukin-2 receptor subunit beta	3560	IL2RB	22	37137755	chr22:37137755:G:C	G	C	C	G	0.403472	ADD	1181	0.244398	0.0403843	6.0518	1.92718e-09	.	37637755	36637755	10	3	ENST00000429622.6	ENSG00000100385.15	22	-	37125842	37175056	37625842	36625842	37675056	36675056	CIS
IL.22_seq.13742.66	Q9GZX6	seq.13742.66	13742-66	Interleukin-22	50616	IL22	12	68258661	chr12:68258661:G:A	G	A	A	G	0.242462	ADD	1194	-0.568175	0.043593	-13.0336	2.2422e-36	.	68758661	67758661	78	2	ENST00000538666.6	ENSG00000127318.11	12	-	68248241	68253604	68748241	67748241	68753604	67753604	CIS
IL.22_seq.2778.10	Q9GZX6	seq.2778.10	2778-10	Interleukin-22	50616	IL22	12	68254149	chr12:68254149:G:A	G	A	A	G	0.245196	ADD	1197	-0.819766	0.0390948	-20.9687	2.91642e-83	.	68754149	67754149	151	1	ENST00000538666.6	ENSG00000127318.11	12	-	68248241	68253604	68748241	67748241	68753604	67753604	CIS
IL.23.R_seq.5088.175	Q5VWK5	seq.5088.175	5088-175	Interleukin-23 receptor	149233	IL23R	7	66977811	chr7:66977811:A:AT	A	AT	AT	A	0.0810924	ADD	1190	-0.45069	0.074768	-6.02785	2.22069e-09	.	67477811	66477811	12	C	ENST00000697153.1	ENSG00000162594.17	1	+	67168120	67258577	67668120	66668120	67758577	66758577	TRANS
IL.23_seq.10365.132	P29460|Q9NPF7	seq.10365.132	10365-132	Interleukin-23	3593|51561	IL12B|IL23A	5	159394485	chr5:159394485:A:C	A	C	C	A	0.345218	ADD	1192	0.24177	0.040951	5.90389	4.6382e-09	.	159894485	158894485	11	C	NA	NA	NA	NA	NA	NA	NA	NA	NA	NA	Not_Mapped_toGene
IL.26_seq.16760.2	Q9NPH9	seq.16760.2	16760-2	Interleukin-26	55801	IL26	19	44919589	chr19:44919589:G:A	G	A	A	G	0.208721	ADD	1181	-0.437055	0.0479114	-9.12215	3.14178e-19	.	45419589	44419589	32	C	ENST00000229134.5	ENSG00000111536.5	12	-	68201348	68225810	68701348	67701348	68725810	67725810	TRANS
IL.34_seq.4556.10	Q6ZMJ4	seq.4556.10	4556-10	Interleukin-34	146433	IL34	10	71996020	chr10:71996020:G:A	G	A	G	A	0.411863	ADD	1197	-0.242807	0.0406544	-5.97247	3.08678e-09	.	72496020	71496020	27	2	ENST00000429149.6	ENSG00000157368.12	16	+	70579894	70660682	71079894	70079894	71160682	70160682	TRANS
IL.34_seq.4556.10	Q6ZMJ4	seq.4556.10	4556-10	Interleukin-34	146433	IL34	16	70646947	chr16:70646947:C:G	C	G	G	C	0.325397	ADD	1197	-0.610059	0.0400252	-15.2419	4.97387e-48	.	71146947	70146947	278	2	ENST00000429149.6	ENSG00000157368.12	16	+	70579894	70660682	71079894	70079894	71160682	70160682	CIS
IL.35_seq.20533.39	P29459|Q14213	seq.20533.39	20533-39	Interleukin-35	3592|10148	IL12A|EBI3	19	4236999	chr19:4236999:G:A	G	A	A	G	0.302083	ADD	1200	-1.04435	0.0339094	-30.7981	1.57414e-153	.	4736999	3736999	196	A	NA	NA	NA	NA	NA	NA	NA	NA	NA	NA	Not_Mapped_toGene
IL.5.Ra_seq.13686.2	Q01344	seq.13686.2	13686-2	Interleukin-5 receptor subunit alpha	3568	IL5RA	3	3100361	chr3:3100361:C:CA	C	CA	C	CA	0.376267	ADD	1184	-0.276067	0.0419165	-6.58613	6.80487e-11	.	3600361	2600361	8	6	ENST00000256452.7	ENSG00000091181.20	3	-	3069736	3109980	3569736	2569736	3609980	2609980	CIS
IL.6.sRa_seq.15602.43	P08887	seq.15602.43	15602-43	Interleukin-6 receptor subunit alpha	3570	IL6R	1	154453788	chr1:154453788:C:T	C	T	T	C	0.412718	ADD	1203	0.941206	0.0305481	30.8106	1.02459e-153	.	154953788	153953788	378	1	ENST00000344086.8	ENSG00000160712.13	1	+	154405222	154466877	154905222	153905222	154966877	153966877	CIS
IL.6.sRa_seq.4139.71	P08887	seq.4139.71	4139-71	Interleukin-6 receptor subunit alpha	3570	IL6R	1	154453788	chr1:154453788:C:T	C	T	T	C	0.411814	ADD	1202	0.956316	0.0303141	31.5469	3.5749e-159	.	154953788	153953788	416	1	ENST00000344086.8	ENSG00000160712.13	1	+	154405222	154466877	154905222	153905222	154966877	153966877	CIS
IL.6.sRa_seq.8092.29	P08887	seq.8092.29	8092-29	Interleukin-6 receptor subunit alpha	3570	IL6R	1	154453788	chr1:154453788:C:T	C	T	T	C	0.412863	ADD	1205	0.924888	0.0310561	29.7812	4.03221e-146	.	154953788	153953788	401	1	ENST00000344086.8	ENSG00000160712.13	1	+	154405222	154466877	154905222	153905222	154966877	153966877	CIS
IL.9_seq.5834.18	P15248	seq.5834.18	5834-18	Interleukin-9	3578	IL9	5	135960673	chr5:135960673:C:T	C	T	C	T	0.396667	ADD	1200	-0.564243	0.0380022	-14.8476	7.23611e-46	.	136460673	135460673	287	3	ENST00000274520.2	ENSG00000145839.2	5	-	135892245	135895841	136392245	135392245	136395841	135395841	CIS
IL27B_seq.10851.77	Q14213	seq.10851.77	10851-77	Interleukin-27 subunit beta	10148	EBI3	19	4236999	chr19:4236999:G:A	G	A	A	G	0.298745	ADD	1195	-1.04994	0.0343922	-30.5284	2.26689e-151	.	4736999	3736999	214	A	ENST00000221847.6	ENSG00000105246.6	19	+	4229522	4237528	4729522	3729522	4737528	3737528	CIS
IL31R_seq.8273.84	Q8NI17	seq.8273.84	8273-84	Interleukin-31 receptor subunit alpha	133396	IL31RA	19	44912921	chr19:44912921:G:T	G	T	T	G	0.251469	ADD	1191	-0.415195	0.0447621	-9.27559	8.19616e-20	.	45412921	44412921	39	9	ENST00000297015.7	ENSG00000164509.16	5	+	55853321	55917337	56353321	55353321	56417337	55417337	TRANS
ILT.2_seq.5090.49	Q8NHL6	seq.5090.49	5090-49	Leukocyte immunoglobulin-like receptor subfamily B member 1	10859	LILRB1	19	54632531	chr19:54632531:T:C	T	C	C	T	0.0415596	ADD	1167	-1.76972	0.0908646	-19.4765	2.89322e-73	.	55132531	54132531	410	1	ENST00000618055.4	ENSG00000274669.5, ENSG00000277807.5	19	+	522047	542447	1022047	22047	1042447	42447	TRANS
ILT.4_seq.5091.28	Q8N423	seq.5091.28	5091-28	Leukocyte immunoglobulin-like receptor subfamily B member 2	10288	LILRB2	19	54286629	chr19:54286629:T:C	T	C	T	C	0.122602	ADD	1199	-0.909188	0.0508287	-17.8873	1.56781e-63	.	54786629	53786629	76	1	ENST00000621020.4	ENSG00000274513.4, ENSG00000276146.4, ENSG00000275463.4, ENSG00000131042.15	19	-	248789	255852	748789	-251211	755852	-244148	TRANS
IMA5_seq.19587.12	P52294	seq.19587.12	19587-12	Importin subunit alpha-5	3836	KPNA1	19	44908684	chr19:44908684:T:C	T	C	C	T	0.198145	ADD	1186	-0.552707	0.0479717	-11.5215	3.5794e-29	.	45408684	44408684	60	B	ENST00000344337.11	ENSG00000114030.13	3	-	122421901	122514939	122921901	121921901	123014939	122014939	TRANS
IMDH2_seq.5250.53	P12268	seq.5250.53	5250-53	Inosine-5'-monophosphate dehydrogenase 2	3615	IMPDH2	2	147367581	chr2:147367581:G:A	G	A	A	G	0.00959933	ADD	1198	-1.27757	0.208699	-6.12161	1.25773e-09	.	147867581	146867581	1	C	ENST00000326739.9	ENSG00000178035.13	3	-	49024324	49029398	49524324	48524324	49529398	48529398	TRANS
IMPA3_seq.9231.23	Q9NX62	seq.9231.23	9231-23	Inositol monophosphatase 3	54928	BPNT2	8	56964017	chr8:56964017:T:C	T	C	C	T	0.0171548	ADD	1195	-1.64714	0.1508	-10.9227	1.58731e-26	.	57464017	56464017	122	A	ENST00000262644.9	ENSG00000104331.9	8	-	56957930	56993867	57457930	56457930	57493867	56493867	CIS
INHBC_seq.15686.49	P55103	seq.15686.49	15686-49	Inhibin beta C chain	3626	INHBC	12	57429802	chr12:57429802:A:C	A	C	C	A	0.176347	ADD	1188	-0.735367	0.0475334	-15.4705	2.82976e-49	.	57929802	56929802	230	6	ENST00000309668.3	ENSG00000175189.4	12	+	57434783	57452062	57934783	56934783	57952062	56952062	CIS
INM02_seq.24664.3	Q5UCC4	seq.24664.3	24664-3	UPF0510 protein INM02	284361	EMC10	19	50437058	chr19:50437058:A:G	A	G	G	A	0.383876	ADD	1197	-0.234776	0.04062	-5.77981	9.55709e-09	.	50937058	49937058	11	A	ENST00000334976.11	ENSG00000161671.17	19	+	50476506	50490871	50976506	49976506	50990871	49990871	CIS
Inosine.triphosphatase_seq.18916.25	Q9BY32	seq.18916.25	18916-25	Inosine triphosphate pyrophosphatase	3704	ITPA	20	3213196	chr20:3213196:C:A	C	A	A	C	0.0573222	ADD	1195	-1.77389	0.0744015	-23.8422	6.90893e-103	.	3713196	2713196	515	3	ENST00000380113.8	ENSG00000125877.13	20	+	3209497	3223860	3709497	2709497	3723860	2723860	CIS
Integrin.a6_seq.21979.8	P23229	seq.21979.8	21979-8	Integrin alpha-6	3655	ITGA6	21	33851830	chr21:33851830:C:T	C	T	T	C	0.0129274	ADD	1199	-1.08343	0.183829	-5.89369	4.91752e-09	.	34351830	33351830	1	9	ENST00000409532.5	ENSG00000091409.16	2	+	172427417	172504534	172927417	171927417	173004534	172004534	TRANS
Integrin.aVb3_seq.20187.10	P06756|P05106	seq.20187.10	20187-10	Integrin alpha V beta 3	3685|3690	ITGAV|ITGB3	3	190954637	chr3:190954637:CT:C	CT	C	C	CT	0.405574	ADD	1202	0.228867	0.0399849	5.72384	1.31766e-08	.	191454637	190454637	52	A	NA	NA	NA	NA	NA	NA	NA	NA	NA	NA	Not_Mapped_toGene
Integrin.aVb6_seq.20189.4	P06756|P18564	seq.20189.4	20189-4	Integrin alpha V beta 6	3685|3694	ITGAV|ITGB6	4	160106920	chr4:160106920:A:G	A	G	G	A	0.0372432	ADD	1168	0.607738	0.109762	5.53686	3.81051e-08	.	160606920	159606920	1	C	NA	NA	NA	NA	NA	NA	NA	NA	NA	NA	Not_Mapped_toGene
IP6K2_seq.22479.64	Q9UHH9	seq.22479.64	22479-64	Inositol hexakisphosphate kinase 2	51447	IP6K2	19	44908684	chr19:44908684:T:C	T	C	C	T	0.19749	ADD	1195	-0.329782	0.0479128	-6.88296	9.49524e-12	.	45408684	44408684	12	B	ENST00000328631.10	ENSG00000068745.15	3	-	48688002	48717221	49188002	48188002	49217221	48217221	TRANS
IR_seq.3448.13	P06213	seq.3448.13	3448-13	Insulin receptor	3643	INSR	3	190951729	chr3:190951729:G:A	G	A	A	G	0.403523	ADD	1192	0.243597	0.0399762	6.09354	1.4937e-09	.	191451729	190451729	76	3	ENST00000341500.9	ENSG00000171105.14	19	-	7112254	7293931	7612254	6612254	7793931	6793931	TRANS
IR_seq.3448.13	P06213	seq.3448.13	3448-13	Insulin receptor	3643	INSR	19	7716130	chr19:7716130:T:C	T	C	C	T	0.190017	ADD	1192	0.314117	0.05237	5.99804	2.65328e-09	.	8216130	7216130	4	3	ENST00000341500.9	ENSG00000171105.14	19	-	7112254	7293931	7612254	6612254	7793931	6793931	CIS
IRF6_seq.9999.1	O14896	seq.9999.1	9999-1	Interferon regulatory factor 6	3664	IRF6	19	44908684	chr19:44908684:T:C	T	C	C	T	0.19892	ADD	1204	-1.03783	0.0379457	-27.3503	3.46667e-128	.	45408684	44408684	100	A	ENST00000367021.8	ENSG00000117595.13	1	-	209785616	209806142	210285616	209285616	210306142	209306142	TRANS
ISK13_seq.10624.45	Q1W4C9	seq.10624.45	10624-45	Serine protease inhibitor Kazal-type 13	153218	SPINK13	19	44908684	chr19:44908684:T:C	T	C	C	T	0.198492	ADD	1194	0.561632	0.0474736	11.8304	1.34913e-30	.	45408684	44408684	51	C	ENST00000511106.5	ENSG00000214510.10	5	+	148268859	148286210	148768859	147768859	148786210	147786210	TRANS
ISK2_seq.13405.61	P20155	seq.13405.61	13405-61	Serine protease inhibitor Kazal-type 2	6691	SPINK2	4	56819503	chr4:56819503:C:T	C	T	T	C	0.345731	ADD	1183	0.581846	0.0406657	14.308	6.53747e-43	.	57319503	56319503	87	1	ENST00000248701.8	ENSG00000128040.13	4	-	56809860	56821742	57309860	56309860	57321742	56321742	CIS
ISK4_seq.19213.1	O60575	seq.19213.1	19213-1	Serine protease inhibitor Kazal-type 4	27290	SPINK4	9	33230473	chr9:33230473:C:T	C	T	T	C	0.166387	ADD	1193	0.344501	0.0534872	6.44081	1.72682e-10	.	33730473	32730473	61	6	ENST00000379721.4	ENSG00000122711.9	9	+	33240166	33248567	33740166	32740166	33748567	32748567	CIS
ISK52_seq.8587.21	Q6IE38	seq.8587.21	8587-21	Serine protease inhibitor Kazal-type 14	408187	SPINK14	19	44908684	chr19:44908684:T:C	T	C	C	T	0.194724	ADD	1194	0.456455	0.0484067	9.42957	2.10474e-20	.	45408684	44408684	44	C	ENST00000356972.2	ENSG00000196800.7	5	+	148168545	148175619	148668545	147668545	148675619	147675619	TRANS
ISK6_seq.5731.1	Q6UWN8	seq.5731.1	5731-1	Serine protease inhibitor Kazal-type 6	404203	SPINK6	5	148221967	chr5:148221967:C:T	C	T	C	T	0.0628183	ADD	1178	-1.82729	0.0689743	-26.4924	2.0676e-121	.	148721967	147721967	460	2	ENST00000621437.4	ENSG00000178172.7	5	+	148202793	148215136	148702793	147702793	148715136	147715136	CIS
ISK7_seq.10974.20	P58062	seq.10974.20	10974-20	Serine protease inhibitor Kazal-type 7	84651	SPINK7	5	148310467	chr5:148310467:G:C	G	C	C	G	0.0122363	ADD	1185	-1.0605	0.185933	-5.70367	1.48374e-08	.	148810467	147810467	60	A	ENST00000274565.5	ENSG00000145879.11	5	+	148312422	148315919	148812422	147812422	148815919	147815919	CIS
ISLR2_seq.13124.20	Q6UXK2	seq.13124.20	13124-20	Immunoglobulin superfamily containing leucine-rich repeat protein 2	57611	ISLR2	3	190960691	chr3:190960691:TG:T	TG	T	T	TG	0.401338	ADD	1196	0.234953	0.0399536	5.88065	5.3126e-09	.	191460691	190460691	89	1	ENST00000361742.7	ENSG00000167178.17	15	+	74129373	74136802	74629373	73629373	74636802	73636802	TRANS
ISLR2_seq.8528.74	Q6UXK2	seq.8528.74	8528-74	Immunoglobulin superfamily containing leucine-rich repeat protein 2	57611	ISLR2	3	190960691	chr3:190960691:TG:T	TG	T	T	TG	0.401255	ADD	1195	0.234702	0.0400188	5.8648	5.83118e-09	.	191460691	190460691	88	1	ENST00000361742.7	ENSG00000167178.17	15	+	74129373	74136802	74629373	73629373	74636802	73636802	TRANS
ITIH3_seq.7145.1	Q06033	seq.7145.1	7145-1	Inter-alpha-trypsin inhibitor heavy chain H3	3699	ITIH3	3	52813585	chr3:52813585:C:T	C	T	C	T	0.495355	ADD	1184	-0.309386	0.0366959	-8.43108	9.95612e-17	.	53313585	52313585	428	3	ENST00000449956.3	ENSG00000162267.14	3	+	52794795	52808797	53294795	52294795	53308797	52308797	CIS
ITIH5_seq.8233.2	Q86UX2	seq.8233.2	8233-2	Inter-alpha-trypsin inhibitor heavy chain H5	80760	ITIH5	10	7534073	chr10:7534073:C:T	C	T	T	C	0.296482	ADD	1194	-0.406919	0.0425544	-9.56232	6.44315e-21	.	8034073	7034073	60	3	ENST00000397146.7	NA	10	-	7559269	7666966	8059269	7059269	8166966	7166966	CIS
ITPK1_seq.21130.82	Q13572	seq.21130.82	21130-82	Inositol-tetrakisphosphate 1-kinase	3705	ITPK1	19	44908684	chr19:44908684:T:C	T	C	C	T	0.19751	ADD	1205	-0.521731	0.0465235	-11.2143	8.1182e-28	.	45408684	44408684	32	B	ENST00000354313.7	ENSG00000274958.4, ENSG00000100605.17	14	-	92936913	93115918	93436913	92436913	93615918	92615918	TRANS
IZUM4_seq.20549.1	Q1ZYL8	seq.20549.1	20549-1	Izumo sperm-egg fusion protein 4	113177	IZUMO4	11	60173126	chr11:60173126:T:A	T	A	A	T	0.353586	ADD	1185	0.327066	0.0405338	8.06898	1.74304e-15	.	60673126	59673126	373	A	ENST00000395301.8	ENSG00000099840.14	19	+	2096914	2099590	2596914	1596914	2599590	1599590	TRANS
JAM.B_seq.2997.8	P57087	seq.2997.8	2997-8	Junctional adhesion molecule B	58494	JAM2	3	190960691	chr3:190960691:TG:T	TG	T	T	TG	0.399418	ADD	1203	0.265412	0.0401174	6.61588	5.57133e-11	.	191460691	190460691	91	1	ENST00000400532.5	ENSG00000154721.15	21	+	25639271	25714573	26139271	25139271	26214573	25214573	TRANS
JAM.C_seq.2998.53	Q9BX67	seq.2998.53	2998-53	Junctional adhesion molecule C	83700	JAM3	11	134151964	chr11:134151964:G:A	G	A	G	A	0.450337	ADD	1188	-0.230718	0.0412709	-5.59034	2.81641e-08	.	134651964	133651964	1	1	ENST00000441717.3	ENSG00000166086.13	11	+	134069070	134151751	134569070	133569070	134651751	133651751	CIS
JAML1_seq.8232.90	Q86YT9	seq.8232.90	8232-90	Junctional adhesion molecule-like	120425	JAML	11	118219717	chr11:118219717:G:A	G	A	G	A	0.449742	ADD	1164	-1.19241	0.0215554	-55.3182	0	.	118719717	117719717	463	A	ENST00000292067.11	ENSG00000160593.20	11	-	118193962	118213359	118693962	117693962	118713359	117713359	CIS
JMJD6_seq.18322.15	Q6NYC1	seq.18322.15	18322-15	Bifunctional arginine demethylase and lysyl-hydroxylase JMJD6	23210	JMJD6	10	78257727	chr10:78257727:TC:T	TC	T	T	TC	0.097561	ADD	1189	-0.404803	0.0668746	-6.05317	1.9076e-09	.	78757727	77757727	1	C	ENST00000445478.6	ENSG00000070495.15	17	-	76712831	76726679	77212831	76212831	77226679	76226679	TRANS
JTB_seq.9038.12	O76095	seq.9038.12	9038-12	Protein JTB	10899	JTB	3	190925048	chr3:190925048:C:T	C	T	T	C	0.40383	ADD	1201	0.251592	0.0396482	6.3456	3.14549e-10	.	191425048	190425048	91	A	ENST00000368589.5	ENSG00000143543.15	1	-	153974511	153977660	154474511	153474511	154477660	153477660	TRANS
K2C71_seq.22483.109	Q3SY84	seq.22483.109	22483-109	Keratin, type II cytoskeletal 71	112802	KRT71	19	6716268	chr19:6716268:G:A	G	A	A	G	0.199066	ADD	1178	-0.426455	0.0494473	-8.62442	2.07698e-17	.	7216268	6216268	7	B	ENST00000267119.6	ENSG00000139648.7	12	-	52543908	52553145	53043908	52043908	53053145	52053145	TRANS
K319L_seq.13698.28	Q8IZA0	seq.13698.28	13698-28	Dyslexia-associated protein KIAA0319-like protein	79932	KIAA0319L	19	44908684	chr19:44908684:T:C	T	C	C	T	0.194979	ADD	1195	0.47396	0.0485988	9.75251	1.15194e-21	.	45408684	44408684	32	A	ENST00000325722.8	ENSG00000142687.19	1	-	35433491	35557403	35933491	34933491	36057403	35057403	TRANS
K6PF_seq.17384.110	P08237	seq.17384.110	17384-110	ATP-dependent 6-phosphofructokinase, muscle type	5213	PFKM	19	44908684	chr19:44908684:T:C	T	C	C	T	0.198399	ADD	1187	-0.299631	0.0489	-6.12744	1.21733e-09	.	45408684	44408684	1	A	ENST00000547587.5	ENSG00000152556.17	12	+	48122646	48146104	48622646	47622646	48646104	47646104	TRANS
KAD4_seq.17432.25	P27144	seq.17432.25	17432-25	Adenylate kinase 4, mitochondrial	205	AK4	3	190935217	chr3:190935217:G:A	G	A	A	G	0.402419	ADD	1199	-0.251351	0.0390595	-6.43507	1.7877e-10	.	191435217	190435217	93	B	ENST00000545314.5	ENSG00000162433.15	1	+	65147548	65232145	65647548	64647548	65732145	64732145	TRANS
kallikrein.10_seq.6227.1	O43240	seq.6227.1	6227-1	Kallikrein-10	5655	KLK10	19	51016944	chr19:51016944:C:T	C	T	C	T	0.444583	ADD	1200	0.752089	0.0342796	21.9398	7.99813e-90	.	51516944	50516944	53	1	ENST00000309958.7	ENSG00000129451.12	19	-	51012738	51020026	51512738	50512738	51520026	50520026	CIS
Kallikrein.11_seq.2831.29	Q9UBX7	seq.2831.29	2831-29	Kallikrein-11	11012	KLK11	19	51024108	chr19:51024108:G:A	G	A	A	G	0.0834739	ADD	1186	-1.64207	0.0598465	-27.438	2.02374e-128	.	51524108	50524108	49	1	ENST00000319720.11	ENSG00000167757.14	19	-	51022230	51028039	51522230	50522230	51528039	50528039	CIS
Kallikrein.11_seq.7775.15	Q9UBX7	seq.7775.15	7775-15	Kallikrein-11	11012	KLK11	19	51024108	chr19:51024108:G:A	G	A	A	G	0.0845248	ADD	1189	-1.77775	0.056093	-31.6929	8.02589e-160	.	51524108	50524108	49	1	ENST00000319720.11	ENSG00000167757.14	19	-	51022230	51028039	51522230	50522230	51528039	50528039	CIS
kallikrein.13_seq.11152.46	Q9UKR3	seq.11152.46	11152-46	Kallikrein-13	26085	KLK13	19	51060008	chr19:51060008:G:A	G	A	A	G	0.0319865	ADD	1188	-1.15729	0.112511	-10.2861	8.06232e-24	.	51560008	50560008	10	1	ENST00000595793.6	ENSG00000167759.13	19	-	51055625	51065092	51555625	50555625	51565092	50565092	CIS
kallikrein.14_seq.15544.25	Q9P0G3	seq.15544.25	15544-25	Kallikrein-14	43847	KLK14	19	51065433	chr19:51065433:C:T	C	T	T	C	0.16059	ADD	1152	0.442302	0.054559	8.10685	1.33213e-15	.	51565433	50565433	3	2	ENST00000391802.1	ENSG00000129437.11	19	-	51077896	51084245	51577896	50577896	51584245	50584245	CIS
kallikrein.14_seq.8620.56	Q9P0G3	seq.8620.56	8620-56	Kallikrein-14	43847	KLK14	19	51065433	chr19:51065433:C:T	C	T	T	C	0.161039	ADD	1155	0.426349	0.0542146	7.8641	8.5695e-15	.	51565433	50565433	3	1	ENST00000391802.1	ENSG00000129437.11	19	-	51077896	51084245	51577896	50577896	51584245	50584245	CIS
kallikrein.15_seq.6491.59	Q9H2R5	seq.6491.59	6491-59	Kallikrein-15	55554	KLK15	19	50818697	chr19:50818697:G:A	G	A	A	G	0.0360781	ADD	1178	-1.43147	0.106238	-13.4741	1.46575e-38	.	51318697	50318697	54	1	ENST00000695998.1	ENSG00000174562.14	19	-	50825289	50833210	51325289	50325289	51333210	50333210	CIS
Kallikrein.4_seq.2833.20	Q9Y5K2	seq.2833.20	2833-20	Kallikrein-4	9622	KLK4	1	241441539	chr1:241441539:C:T	C	T	T	C	0.392677	ADD	1188	-0.253622	0.0409866	-6.18794	8.40684e-10	.	241941539	240941539	8	9	ENST00000431178.2	ENSG00000167749.12	19	-	50906933	50909328	51406933	50406933	51409328	50409328	TRANS
Kallikrein.6_seq.3450.4	Q92876	seq.3450.4	3450-4	Kallikrein-6	5653	KLK6	3	190935041	chr3:190935041:C:T	C	T	T	C	0.402044	ADD	1174	0.278837	0.0393411	7.08766	2.3633e-12	.	191435041	190435041	137	6	ENST00000310157.7	ENSG00000167755.15	19	-	50958630	50969591	51458630	50458630	51469591	50469591	TRANS
Kallikrein.6_seq.3450.4	Q92876	seq.3450.4	3450-4	Kallikrein-6	5653	KLK6	19	44909976	chr19:44909976:G:T	G	T	T	G	0.0353492	ADD	1174	0.948995	0.107043	8.86555	2.81217e-18	.	45409976	44409976	6	6	ENST00000310157.7	ENSG00000167755.15	19	-	50958630	50969591	51458630	50458630	51469591	50469591	TRANS
Kallikrein.7_seq.3378.49	P49862	seq.3378.49	3378-49	Kallikrein-7	5650	KLK7	19	50979203	chr19:50979203:G:A	G	A	A	G	0.184474	ADD	1198	0.881781	0.0458135	19.2472	4.84552e-72	.	51479203	50479203	52	1	ENST00000391807.5	ENSG00000169035.12	19	-	50976487	50983815	51476487	50476487	51483815	50483815	CIS
kallikrein.8_seq.13708.56	O60259	seq.13708.56	13708-56	Kallikrein-8	11202	KLK8	19	51002469	chr19:51002469:C:A	C	A	A	C	0.336127	ADD	1193	-0.381707	0.0411961	-9.26561	8.92097e-20	.	51502469	50502469	112	1	ENST00000391806.6	ENSG00000129455.16	19	-	50996006	51001604	51496006	50496006	51501604	50501604	CIS
kallikrein.8_seq.2834.54	O60259	seq.2834.54	2834-54	Kallikrein-8	11202	KLK8	19	50944097	chr19:50944097:G:A	G	A	G	A	0.43311	ADD	1196	-0.334609	0.0388319	-8.61687	2.17247e-17	.	51444097	50444097	128	1	ENST00000391806.6	ENSG00000129455.16	19	-	50996006	51001604	51496006	50496006	51501604	50501604	CIS
Kallistatin_seq.14105.5	P29622	seq.14105.5	14105-5	Kallistatin	5267	SERPINA4	14	94570742	chr14:94570742:T:C	T	C	C	T	0.2725	ADD	1200	0.281243	0.0435063	6.46443	1.48213e-10	.	95070742	94070742	29	1	ENST00000298841.5	ENSG00000100665.12	14	+	94561446	94569870	95061446	94061446	95069870	94069870	CIS
Kallistatin_seq.3449.58	P29622	seq.3449.58	3449-58	Kallistatin	5267	SERPINA4	14	94570742	chr14:94570742:T:C	T	C	C	T	0.272993	ADD	1196	0.271113	0.0435556	6.22452	6.6965e-10	.	95070742	94070742	29	1	ENST00000298841.5	ENSG00000100665.12	14	+	94561446	94569870	95061446	94061446	95069870	94069870	CIS
KAP1_seq.12479.50	P31321	seq.12479.50	12479-50	cAMP-dependent protein kinase type I-beta regulatory subunit	5575	PRKAR1B	7	698120	chr7:698120:C:T	C	T	T	C	0.010989	ADD	1183	-1.08781	0.192083	-5.66321	1.86869e-08	.	1198120	198120	19	A	ENST00000537384.6	ENSG00000188191.16	7	-	549197	727281	1049197	49197	1227281	227281	CIS
KAT_seq.19277.4	Q8NFU3	seq.19277.4	19277-4	Thiosulfate sulfurtransferase/rhodanese-like domain-containing protein 1	100131187	TSTD1	1	161038745	chr1:161038745:C:G	C	G	G	C	0.131933	ADD	1190	1.16957	0.0503864	23.2121	1.99024e-98	.	161538745	160538745	194	A	ENST00000423014.3	ENSG00000215845.11	1	-	161037630	161038964	161537630	160537630	161538964	160538964	CIS
KBRS1_seq.21317.25	Q9NYS0	seq.21317.25	21317-25	NF-kappa-B inhibitor-interacting Ras-like protein 1	28512	NKIRAS1	19	7720827	chr19:7720827:A:G	A	G	G	A	0.222881	ADD	1180	0.295041	0.0499208	5.91017	4.48159e-09	.	8220827	7220827	10	A	ENST00000443659.6	ENSG00000197885.11	3	-	23892060	23916715	24392060	23392060	24416715	23416715	TRANS
KCA10_seq.13042.7	Q16322	seq.13042.7	13042-7	Potassium voltage-gated channel subfamily A member 10	3744	KCNA10	12	103951634	chr12:103951634:C:CA	C	CA	CA	C	0.320739	ADD	1191	0.752421	0.0380155	19.7925	1.72397e-75	.	104451634	103451634	413	A	ENST00000369771.4	ENSG00000143105.7	1	-	110517216	110519175	111017216	110017216	111019175	110019175	TRANS
KCNF1_seq.12834.3	Q9H3M0	seq.12834.3	12834-3	Potassium voltage-gated channel subfamily F member 1	3754	KCNF1	7	48868461	chr7:48868461:C:A	C	A	A	C	0.050755	ADD	1192	0.533547	0.0910727	5.85847	6.0553e-09	.	49368461	48368461	7	C	ENST00000295082.3	ENSG00000162975.5	2	+	10911933	10914225	11411933	10411933	11414225	10414225	TRANS
KCNRG_seq.23336.2	Q8N5I3	seq.23336.2	23336-2	Putative potassium channel regulatory protein	283518	KCNRG	19	44908822	chr19:44908822:C:T	C	T	T	C	0.0266376	ADD	1145	1.60178	0.123163	13.0053	3.8686e-36	.	45408822	44408822	15	B	ENST00000312942.2	ENSG00000198553.9	13	+	50015443	50020922	50515443	49515443	50520922	49520922	TRANS
KCRU_seq.15542.19	P12532	seq.15542.19	15542-19	Creatine kinase U-type, mitochondrial	1159	CKMT1A	3	190960691	chr3:190960691:TG:T	TG	T	T	TG	0.399916	ADD	1194	0.235837	0.0397511	5.93283	3.90799e-09	.	191460691	190460691	90	1	ENST00000441322.6	ENSG00000237289.10, ENSG00000223572.10	15	+	43594026	43599406	44094026	43094026	44099406	43099406	TRANS
KCTD2_seq.23285.51	Q14681	seq.23285.51	23285-51	BTB/POZ domain-containing protein KCTD2	23510	KCTD2	19	44912921	chr19:44912921:G:T	G	T	T	G	0.249792	ADD	1201	-0.848511	0.0388681	-21.8305	4.2999e-89	.	45412921	44412921	91	A	ENST00000322444.7	ENSG00000180901.11	17	+	75047224	75065886	75547224	74547224	75565886	74565886	TRANS
KCTD3_seq.24440.11	Q9Y597	seq.24440.11	24440-11	BTB/POZ domain-containing protein KCTD3	51133	KCTD3	3	190954637	chr3:190954637:CT:C	CT	C	C	CT	0.405158	ADD	1202	-0.238756	0.038759	-6.16	9.94034e-10	.	191454637	190454637	90	B	ENST00000259154.9	ENSG00000136636.13	1	+	215567303	215621807	216067303	215067303	216121807	215121807	TRANS
KCTD6_seq.23161.3	Q8NC69	seq.23161.3	23161-3	BTB/POZ domain-containing protein KCTD6	200845	KCTD6	3	190940106	chr3:190940106:A:G	A	G	G	A	0.405485	ADD	1185	-0.237618	0.0394199	-6.02787	2.22303e-09	.	191440106	190440106	90	B	ENST00000490264.1	ENSG00000168301.13	3	+	58492118	58502327	58992118	57992118	59002327	58002327	TRANS
KDEL2_seq.8296.117	Q7Z4H8	seq.8296.117	8296-117	KDEL motif-containing protein 2	143888	POGLUT3	11	108486410	chr11:108486410:G:A	G	A	A	G	0.0198312	ADD	1185	-1.72847	0.140689	-12.2857	1.0158e-32	.	108986410	107986410	12	A	ENST00000434945.6	ENSG00000178202.14	11	-	108472111	108491504	108972111	107972111	108991504	107991504	CIS
KDEL2_seq.8296.117	Q7Z4H8	seq.8296.117	8296-117	KDEL motif-containing protein 2	143888	POGLUT3	17	75894282	chr17:75894282:G:A	G	A	A	G	0.204641	ADD	1185	0.312381	0.0499415	6.25493	5.56484e-10	.	76394282	75394282	19	A	ENST00000434945.6	ENSG00000178202.14	11	-	108472111	108491504	108972111	107972111	108991504	107991504	TRANS
Keratin.1_seq.9931.20	P04264	seq.9931.20	9931-20	Keratin, type II cytoskeletal 1	3848	KRT1	19	44908684	chr19:44908684:T:C	T	C	C	T	0.198238	ADD	1135	0.298075	0.0502348	5.93363	3.9445e-09	.	45408684	44408684	2	C	ENST00000252244.3	ENSG00000167768.4	12	-	52674735	52680407	53174735	52174735	53180407	52180407	TRANS
Keratin.18_seq.5354.11	P05783	seq.5354.11	5354-11	Keratin, type I cytoskeletal 18	3875	KRT18	17	47944699	chr17:47944699:G:A	G	A	A	G	0.0812974	ADD	1187	-0.898478	0.072305	-12.4262	2.14877e-33	.	48444699	47444699	196	3	ENST00000388835.4	ENSG00000111057.11	12	+	52949117	52952906	53449117	52449117	53452906	52452906	TRANS
Keratin.19_seq.15606.19	P08727	seq.15606.19	15606-19	Keratin, type I cytoskeletal 19	3880	KRT19	19	44908684	chr19:44908684:T:C	T	C	C	T	0.197587	ADD	1202	-0.839935	0.0427106	-19.6657	9.26793e-75	.	45408684	44408684	89	3	ENST00000361566.7	ENSG00000171345.13	17	-	41523616	41528308	42023616	41023616	42028308	41028308	TRANS
KGP1B_seq.13067.5	Q13976	seq.13067.5	13067-5	cGMP-dependent protein kinase 1, beta isozyme	5592	PRKG1	3	190953316	chr3:190953316:TAA:T	TAA	T	T	TAA	0.4005	ADD	1201	0.22949	0.0387711	5.9191	4.2317e-09	.	191453316	190453316	91	6	ENST00000401604.8	ENSG00000185532.20	10	+	50990887	52298350	51490887	50490887	52798350	51798350	TRANS
KGP1B_seq.13067.5	Q13976	seq.13067.5	13067-5	cGMP-dependent protein kinase 1, beta isozyme	5592	PRKG1	19	44908684	chr19:44908684:T:C	T	C	C	T	0.198585	ADD	1201	0.336732	0.0471935	7.13513	1.67866e-12	.	45408684	44408684	12	6	ENST00000401604.8	ENSG00000185532.20	10	+	50990887	52298350	51490887	50490887	52798350	51798350	TRANS
KI2L2_seq.7773.20	P43627	seq.7773.20	7773-20	Killer cell immunoglobulin-like receptor 2DL2	3803	KIR2DL2	3	190925048	chr3:190925048:C:T	C	T	T	C	0.403428	ADD	1196	-0.258247	0.0398946	-6.47323	1.40281e-10	.	191425048	190425048	114	6	ENST00000618870.1	NA	19	-	113613	128147	613613	-386387	628147	-371853	TRANS
KI2L3_seq.17153.46	P43628	seq.17153.46	17153-46	Killer cell immunoglobulin-like receptor 2DL3	3804	KIR2DL3	6	31251313	chr6:31251313:G:A	G	A	G	A	0.0836237	ADD	1148	0.440987	0.0735582	5.99508	2.72985e-09	.	31751313	30751313	114	3	ENST00000622644.4	ENSG00000277484.5, ENSG00000276459.5, ENSG00000275658.5, ENSG00000277554.5, ENSG00000283702.2, ENSG00000274952.5, ENSG00000283708.2, ENSG00000284333.2, ENSG00000275623.5, ENSG00000274410.5, ENSG00000243772.8, ENSG00000278327.5, ENSG00000274402.1, ENSG00000273887.1, ENSG00000277924.5, ENSG00000284504.2, ENSG00000274830.5, ENSG00000277317.5, ENSG00000275008.1, ENSG00000283790.2, ENSG00000276590.5, ENSG00000284510.2, ENSG00000276218.5, ENSG00000274108.5	19	-	116046	130563	616046	-383954	630563	-369437	TRANS
KI2L3_seq.17153.46	P43628	seq.17153.46	17153-46	Killer cell immunoglobulin-like receptor 2DL3	3804	KIR2DL3	19	54747356	chr19:54747356:C:T	C	T	T	C	0.200348	ADD	1148	0.449858	0.0505537	8.89863	2.19136e-18	.	55247356	54247356	24	3	ENST00000622644.4	ENSG00000277484.5, ENSG00000276459.5, ENSG00000275658.5, ENSG00000277554.5, ENSG00000283702.2, ENSG00000274952.5, ENSG00000283708.2, ENSG00000284333.2, ENSG00000275623.5, ENSG00000274410.5, ENSG00000243772.8, ENSG00000278327.5, ENSG00000274402.1, ENSG00000273887.1, ENSG00000277924.5, ENSG00000284504.2, ENSG00000274830.5, ENSG00000277317.5, ENSG00000275008.1, ENSG00000283790.2, ENSG00000276590.5, ENSG00000284510.2, ENSG00000276218.5, ENSG00000274108.5	19	-	116046	130563	616046	-383954	630563	-369437	TRANS
KI2LA_seq.8000.17	Q8N109	seq.8000.17	8000-17	Killer cell immunoglobulin-like receptor 2DL5A	57292	KIR2DL5A	19	54822350	chr19:54822350:T:C	T	C	C	T	0.202634	ADD	1177	0.647498	0.049562	13.0644	1.6992e-36	.	55322350	54322350	126	B	ENST00000639225.1	NA	19	+	134765	143759	634765	-365235	643759	-356241	TRANS
KI2S2_seq.10428.1	P43631	seq.10428.1	10428-1	Killer cell immunoglobulin-like receptor 2DS2	100132285	KIR2DS2	19	54741342	chr19:54741342:T:A	T	A	T	A	0.371104	ADD	1187	-0.351638	0.0414569	-8.48202	6.57982e-17	.	55241342	54241342	25	A	ENST00000618364.1	NA	19	-	130020	144329	630020	-369980	644329	-355671	TRANS
KIAA0040_seq.14603.51	Q15053	seq.14603.51	14603-51	Uncharacterized protein KIAA0040	9674	KIAA0040	9	92798223	chr9:92798223:A:G	A	G	A	G	0.356599	ADD	1182	-0.264796	0.0413341	-6.40624	2.15791e-10	.	93298223	92298223	54	C	ENST00000423313.6	ENSG00000235750.10	1	-	175156985	175192776	175656985	174656985	175692776	174692776	TRANS
KIRR3_seq.4557.61	Q8IZU9	seq.4557.61	4557-61	Kin of IRRE-like protein 3	84623	KIRREL3	3	190960691	chr3:190960691:TG:T	TG	T	T	TG	0.398834	ADD	1201	0.237217	0.0403461	5.87955	5.34115e-09	.	191460691	190460691	89	A	ENST00000525704.2	ENSG00000149571.12	11	-	126430941	127000810	126930941	125930941	127500810	126500810	TRANS
KLH41_seq.23660.112	O60662	seq.23660.112	23660-112	Kelch-like protein 41	10324	KLHL41	3	190960691	chr3:190960691:TG:T	TG	T	T	TG	0.404459	ADD	1099	-0.253473	0.0414733	-6.11172	1.37237e-09	.	191460691	190460691	92	3	ENST00000284669.2	ENSG00000239474.7	2	+	169509701	169526258	170009701	169009701	170026258	169026258	TRANS
KLOTB_seq.19557.3	Q86Z14	seq.19557.3	19557-3	Beta-klotho	152831	KLB	4	39450504	chr4:39450504:G:A	G	A	A	G	0.303095	ADD	1163	-0.28663	0.0436351	-6.56879	7.67013e-11	.	39950504	38950504	27	3	ENST00000257408.5	ENSG00000134962.7	4	+	39406929	39451533	39906929	38906929	39951533	38951533	CIS
KLOTHO_seq.15384.15	Q9UEF7	seq.15384.15	15384-15	Klotho	9365	KL	13	33043377	chr13:33043377:A:G	A	G	G	A	0.161277	ADD	1175	0.580322	0.0527778	10.9956	8.01582e-27	.	33543377	32543377	94	B	ENST00000380099.4	ENSG00000133116.8	13	+	33016422	33066143	33516422	32516422	33566143	32566143	CIS
KLRB1_seq.10809.14	Q12918	seq.10809.14	10809-14	Killer cell lectin-like receptor subfamily B member 1	3820	KLRB1	12	9480130	chr12:9480130:G:A	G	A	G	A	0.434144	ADD	1192	-0.434448	0.038871	-11.1766	1.23177e-27	.	9980130	8980130	379	4	ENST00000229402.4	ENSG00000111796.4	12	-	9594550	9607916	10094550	9094550	10107916	9107916	CIS
KMT2C_seq.11402.17	Q8NEZ4	seq.11402.17	11402-17	Histone-lysine N-methyltransferase 2C	58508	KMT2C	19	44909976	chr19:44909976:G:T	G	T	T	G	0.020614	ADD	1140	1.55577	0.141041	11.0306	6.15447e-27	.	45409976	44409976	6	B	ENST00000262189.11	ENSG00000055609.21	7	-	152134924	152436003	152634924	151634924	152936003	151936003	TRANS
KPCT_seq.3817.18	Q04759	seq.3817.18	3817-18	Protein kinase C theta type	5588	PRKCQ	3	190960691	chr3:190960691:TG:T	TG	T	T	TG	0.398411	ADD	1196	-0.238455	0.0393905	-6.05362	1.89923e-09	.	191460691	190460691	90	6	ENST00000263125.10	ENSG00000065675.16	10	-	6427147	6580276	6927147	5927147	7080276	6080276	TRANS
KREM1_seq.6512.68	Q96MU8	seq.6512.68	6512-68	Kremen protein 1	83999	KREMEN1	2	185316381	chr2:185316381:G:A	G	A	A	G	0.0254379	ADD	1199	-0.710801	0.12137	-5.8565	6.1161e-09	.	185816381	184816381	2	A	ENST00000400335.9	ENSG00000183762.13	22	+	29073034	29146820	29573034	28573034	29646820	28646820	TRANS
KREM1_seq.6512.68	Q96MU8	seq.6512.68	6512-68	Kremen protein 1	83999	KREMEN1	22	29080781	chr22:29080781:A:G	A	G	G	A	0.0108424	ADD	1199	-1.30924	0.191944	-6.82095	1.4386e-11	.	29580781	28580781	5	A	ENST00000400335.9	ENSG00000183762.13	22	+	29073034	29146820	29573034	28573034	29646820	28646820	CIS
KS6A1_seq.12329.21	Q15418	seq.12329.21	12329-21	Ribosomal protein S6 kinase alpha-1	6195	RPS6KA1	19	44908684	chr19:44908684:T:C	T	C	C	T	0.198997	ADD	1196	0.3131	0.0479297	6.53247	9.59023e-11	.	45408684	44408684	8	C	ENST00000628256.2	ENSG00000117676.14, ENSG00000281877.3	1	+	33469	61894	533469	-466531	561894	-438106	TRANS
KTEL1_seq.6467.65	Q8NBL1	seq.6467.65	6467-65	Protein O-glucosyltransferase 1	56983	POGLUT1	3	119472551	chr3:119472551:T:C	T	C	T	C	0.451923	ADD	1196	0.654031	0.0369304	17.7098	1.98606e-62	.	119972551	118972551	326	A	ENST00000295588.9	ENSG00000163389.12	3	+	119468962	119494708	119968962	118968962	119994708	118994708	CIS
L.plastin_seq.17231.1	P13796	seq.17231.1	17231-1	Plastin-2	3936	LCP1	13	46145588	chr13:46145588:G:A	G	A	A	G	0.0087573	ADD	1199	-1.8468	0.209091	-8.8325	3.6157e-18	.	46645588	45645588	2	1	ENST00000398576.6	ENSG00000136167.15	13	-	46125919	46211348	46625919	45625919	46711348	45711348	CIS
LACB2_seq.22381.1	Q53H82	seq.22381.1	22381-1	Endoribonuclease LACTB2	51110	LACTB2	3	190922696	chr3:190922696:C:T	C	T	T	C	0.398234	ADD	1189	0.231548	0.0370607	6.24779	5.80992e-10	.	191422696	190422696	90	1	ENST00000276590.5	ENSG00000147592.9	8	-	70637265	70669185	71137265	70137265	71169185	70169185	TRANS
LACB2_seq.22381.1	Q53H82	seq.22381.1	22381-1	Endoribonuclease LACTB2	51110	LACTB2	8	70617631	chr8:70617631:G:A	G	A	A	G	0.00798991	ADD	1189	-1.84566	0.2051	-8.99885	8.95325e-19	.	71117631	70117631	762	1	ENST00000276590.5	ENSG00000147592.9	8	-	70637265	70669185	71137265	70137265	71169185	70169185	CIS
Lactoferrin_seq.2780.35	P02788	seq.2780.35	2780-35	Lactotransferrin	4057	LTF	3	46470154	chr3:46470154:T:A	T	A	A	T	0.357202	ADD	1208	1.16245	0.0246575	47.144	7.50702e-275	.	46970154	45970154	801	A	ENST00000426532.6	ENSG00000012223.13	3	-	46436018	46463671	46936018	45936018	46963671	45963671	CIS
LAG.1_seq.2781.63	Q8NHW4	seq.2781.63	2781-63	C-C motif chemokine 4-like	388372	CCL4L1	3	46342713	chr3:46342713:G:A	G	A	A	G	0.081864	ADD	1191	0.593013	0.0724635	8.18361	7.09087e-16	.	46842713	45842713	62	C	ENST00000633897.1	ENSG00000276070.5, ENSG00000293547.1, ENSG00000276125.4, ENSG00000282604.2	17	+	165199	167015	665199	-334801	667015	-332985	TRANS
Laminin.2_seq.18347.15	P24043|P07942|P11047	seq.18347.15	18347-15	Laminin-2	3908|3912|3915	LAMA2|LAMB1|LAMC1	1	183136264	chr1:183136264:C:G	C	G	C	G	0.470293	ADD	1195	0.259216	0.0399288	6.49196	1.24475e-10	.	183636264	182636264	369	A	NA	NA	NA	NA	NA	NA	NA	NA	NA	NA	Not_Mapped_toGene
Laminin.2_seq.18347.15	P24043|P07942|P11047	seq.18347.15	18347-15	Laminin-2	3908|3912|3915	LAMA2|LAMB1|LAMC1	6	112202702	chr6:112202702:G:A	G	A	A	G	0.44477	ADD	1195	-0.223994	0.0391898	-5.71563	1.38298e-08	.	112702702	111702702	1	A	NA	NA	NA	NA	NA	NA	NA	NA	NA	NA	Not_Mapped_toGene
Laminin.2_seq.18347.15	P24043|P07942|P11047	seq.18347.15	18347-15	Laminin-2	3908|3912|3915	LAMA2|LAMB1|LAMC1	12	106843834	chr12:106843834:T:C	T	C	C	T	0.0112971	ADD	1195	1.05436	0.190752	5.52739	3.99715e-08	.	107343834	106343834	1	A	NA	NA	NA	NA	NA	NA	NA	NA	NA	NA	Not_Mapped_toGene
Laminin.gamma.2_seq.9580.5	Q13753	seq.9580.5	9580-5	Laminin subunit gamma-2	3918	LAMC2	1	183186170	chr1:183186170:G:A	G	A	A	G	0.267798	ADD	1208	1.29861	0.0246581	52.6646	1.24176000001539e-313	.	183686170	182686170	1142	A	ENST00000264144.5	ENSG00000058085.15	1	+	183186263	183245127	183686263	182686263	183745127	182745127	CIS
Layilin_seq.2635.61	Q6UX15	seq.2635.61	2635-61	Layilin	143903	LAYN	11	111560889	chr11:111560889:C:T	C	T	C	T	0.4599	ADD	1197	-0.569468	0.0385172	-14.7848	1.62651e-45	.	112060889	111060889	283	1	ENST00000375614.7	ENSG00000204381.12	11	+	111540719	111561745	112040719	111040719	112061745	111061745	CIS
LBP_seq.3074.6	P18428	seq.3074.6	3074-6	Lipopolysaccharide-binding protein	3929	LBP	20	38354411	chr20:38354411:G:A	G	A	A	G	0.0282627	ADD	1203	1.1239	0.113455	9.90609	2.77863e-22	.	38854411	37854411	54	3	ENST00000217407.3	ENSG00000129988.6	20	+	38346481	38377013	38846481	37846481	38877013	37877013	CIS
LCN1_seq.11708.2	P31025	seq.11708.2	11708-2	Lipocalin-1	3933	LCN1	19	44909976	chr19:44909976:G:T	G	T	T	G	0.0355308	ADD	1168	1.51726	0.100705	15.0665	5.78465e-47	.	45409976	44409976	27	A	ENST00000263598.6	ENSG00000160349.10	9	+	135521437	135526532	136021437	135021437	136026532	135026532	TRANS
LEAP2_seq.5708.1	Q969E1	seq.5708.1	5708-1	Liver-expressed antimicrobial peptide 2	116842	LEAP2	5	132933169	chr5:132933169:G:A	G	A	A	G	0.142198	ADD	1192	0.381427	0.0563796	6.76534	2.09051e-11	.	133433169	132433169	135	A	ENST00000296877.3	ENSG00000164406.8	5	+	132873667	132875046	133373667	132373667	133375046	132375046	CIS
LECT2_seq.16763.11	O14960	seq.16763.11	16763-11	Leukocyte cell-derived chemotaxin-2	3950	LECT2	5	135977944	chr5:135977944:T:A	T	A	A	T	0.431455	ADD	1189	-0.674394	0.0357794	-18.8487	1.89777e-69	.	136477944	135477944	185	1	ENST00000274507.6	ENSG00000145826.9	5	-	135946903	135954983	136446903	135446903	136454983	135454983	CIS
Lefty.A_seq.15503.15	O00292	seq.15503.15	15503-15	Left-right determination factor 2	7044	LEFTY2	1	225938695	chr1:225938695:T:A	T	A	A	T	0.0280805	ADD	1193	-0.954805	0.112101	-8.51736	4.91273e-17	.	226438695	225438695	15	2	ENST00000420304.6	ENSG00000143768.13	1	-	225936597	225941383	226436597	225436597	226441383	225441383	CIS
Lefty.A_seq.15503.20	O00292	seq.15503.20	15503-20	Left-right determination factor 2	7044	LEFTY2	1	225935547	chr1:225935547:C:T	C	T	T	C	0.027592	ADD	1196	-1.09721	0.12071	-9.08967	4.08291e-19	.	226435547	225435547	17	6	ENST00000420304.6	ENSG00000143768.13	1	-	225936597	225941383	226436597	225436597	226441383	225441383	CIS
LFA.1.beta.2_seq.12750.9	P05107	seq.12750.9	12750-9	Integrin beta-2	3689	ITGB2	6	32465192	chr6:32465192:A:C	A	C	A	C	0.0910235	ADD	1192	0.432315	0.0688391	6.28008	4.75069e-10	.	32965192	31965192	75	5	ENST00000397850.6	ENSG00000160255.19	21	-	44885952	44928873	45385952	44385952	45428873	44428873	TRANS
LIMD1_seq.25280.2	Q9UGP4	seq.25280.2	25280-2	LIM domain-containing protein 1	8994	LIMD1	18	57353562	chr18:57353562:A:G	A	G	G	A	0.150794	ADD	1197	-0.560212	0.053312	-10.5082	9.3763e-25	.	57853562	56853562	108	A	ENST00000273317.5	ENSG00000144791.10	3	+	45594750	45686341	46094750	45094750	46186341	45186341	TRANS
LIMK1_seq.25308.8	P53667	seq.25308.8	25308-8	LIM domain kinase 1	3984	LIMK1	19	44908684	chr19:44908684:T:C	T	C	C	T	0.198745	ADD	1195	-0.354865	0.0474107	-7.48492	1.39504e-13	.	45408684	44408684	31	B	ENST00000538333.3	ENSG00000106683.15	7	+	74093078	74121458	74593078	73593078	74621458	73621458	TRANS
LIPP_seq.15613.16	P16233	seq.15613.16	15613-16	Pancreatic triacylglycerol lipase	5406	PNLIP	10	116464291	chr10:116464291:A:G	A	G	G	A	0.052385	ADD	1174	0.619308	0.0918839	6.74012	2.48829e-11	.	116964291	115964291	308	1	ENST00000369221.2	ENSG00000175535.6	10	+	116545930	116567855	117045930	116045930	117067855	116067855	CIS
LIPR2_seq.15471.29	P54317	seq.15471.29	15471-29	Pancreatic lipase-related protein 2	5408	PNLIPRP2	10	116635040	chr10:116635040:G:C	G	C	G	C	0.485738	ADD	1192	-1.06227	0.0282933	-37.545	1.59653e-203	.	117135040	116135040	173	1	ENST00000579578.6	NA	10	+	116620952	116645143	117120952	116120952	117145143	116145143	CIS
LIRA1_seq.21706.29	O75019	seq.21706.29	21706-29	Leukocyte immunoglobulin-like receptor subfamily A member 1	11024	LILRA1	3	190922332	chr3:190922332:G:T	G	T	T	G	0.407771	ADD	1171	0.277582	0.0386658	7.17902	1.25288e-12	.	191422332	190422332	136	A	ENST00000631007.1	ENSG00000275525.5, ENSG00000277398.5, ENSG00000274935.5, ENSG00000104974.12	19	+	499965	508771	999965	-35	1008771	8771	TRANS
LIRA1_seq.21706.29	O75019	seq.21706.29	21706-29	Leukocyte immunoglobulin-like receptor subfamily A member 1	11024	LILRA1	19	54581853	chr19:54581853:G:A	G	A	A	G	0.057643	ADD	1171	1.3356	0.0756587	17.653	6.09802e-62	.	55081853	54081853	207	A	ENST00000631007.1	ENSG00000275525.5, ENSG00000277398.5, ENSG00000274935.5, ENSG00000104974.12	19	+	499965	508771	999965	-35	1008771	8771	TRANS
LIRA2_seq.15614.168	Q8N149	seq.15614.168	15614-168	Leukocyte immunoglobulin-like receptor subfamily A member 2	11027	LILRA2	19	54573515	chr19:54573515:A:G	A	G	G	A	0.115807	ADD	1183	-1.04373	0.0574513	-18.1672	3.70713e-65	.	55073515	54073515	351	1	ENST00000620279.4	ENSG00000239998.7, ENSG00000275290.4, ENSG00000278634.4, ENSG00000274000.4	19	+	480145	493937	980145	-19855	993937	-6063	TRANS
LIRA3_seq.6391.52	Q8N6C8	seq.6391.52	6391-52	Leukocyte immunoglobulin-like receptor subfamily A member 3	11026	LILRA3	19	54296648	chr19:54296648:G:A	G	A	G	A	0.129296	ADD	1164	-1.06539	0.0592695	-17.9753	7.33433e-64	.	54796648	53796648	105	1	ENST00000619638.5	NA	19	-	270963	275379	770963	-229037	775379	-224621	TRANS
LIRA4_seq.8299.66	P59901	seq.8299.66	8299-66	Leukocyte immunoglobulin-like receptor subfamily A member 4	23547	LILRA4	19	54347339	chr19:54347339:G:A	G	A	G	A	0.0603521	ADD	1193	1.25684	0.0772813	16.2632	8.23061e-54	.	54847339	53847339	85	3	ENST00000613813.1	ENSG00000276798.4, ENSG00000274185.4, ENSG00000239961.3, ENSG00000277092.4	19	-	315806	321535	815806	-184194	821535	-178465	TRANS
LIRA6_seq.7059.14	Q6PI73	seq.7059.14	7059-14	Leukocyte immunoglobulin-like receptor subfamily A member 6	11025	LILRA6	19	54245208	chr19:54245208:C:T	C	T	C	T	0.41112	ADD	1187	-0.554446	0.0382401	-14.4991	6.08382e-44	.	54745208	53745208	93	1	ENST00000616720.4	ENSG00000274148.6, ENSG00000275539.5, ENSG00000244482.11	19	-	214868	217716	714868	-285132	717716	-282284	TRANS
LIRB3_seq.15615.8	O75022	seq.15615.8	15615-8	Leukocyte immunoglobulin-like receptor subfamily B member 3	102725035	LILRB3	19	54214285	chr19:54214285:T:G	T	G	G	T	0.370318	ADD	1068	0.586892	0.0406529	14.4367	3.03715e-43	.	54714285	53714285	118	A	ENST00000391750.5	NA	19	-	54216277	54223506	54716277	53716277	54723506	53723506	CIS
LIRB4_seq.6453.70	Q8NHJ6	seq.6453.70	6453-70	Leukocyte immunoglobulin-like receptor subfamily B member 4	11006	LILRB4	10	71778407	chr10:71778407:T:C	T	C	C	T	0.312083	ADD	1200	0.251148	0.0409411	6.13437	1.16308e-09	.	72278407	71278407	64	3	ENST00000614699.4	ENSG00000186818.13, ENSG00000275730.4	19	+	645585	650962	1145585	145585	1150962	150962	TRANS
LIRB4_seq.6453.70	Q8NHJ6	seq.6453.70	6453-70	Leukocyte immunoglobulin-like receptor subfamily B member 4	11006	LILRB4	12	101831973	chr12:101831973:A:G	A	G	G	A	0.320417	ADD	1200	-0.28973	0.0413484	-7.00705	4.07224e-12	.	102331973	101331973	16	3	ENST00000614699.4	ENSG00000186818.13, ENSG00000275730.4	19	+	645585	650962	1145585	145585	1150962	150962	TRANS
LIRB5_seq.7015.8	O75023	seq.7015.8	7015-8	Leukocyte immunoglobulin-like receptor subfamily B member 5	10990	LILRB5	19	54255498	chr19:54255498:T:C	T	C	T	C	0.488007	ADD	1209	1.13104	0.0235442	48.039	2.49414e-281	.	54755498	53755498	194	1	ENST00000616805.4	ENSG00000273991.4, ENSG00000278437.4, ENSG00000105609.17, ENSG00000274311.4, ENSG00000277414.4	19	-	225436	232260	725436	-274564	732260	-267740	TRANS
LL.37_seq.15481.45	P49913	seq.15481.45	15481-45	Antibacterial protein LL-37	820	CAMP	17	68884984	chr17:68884984:C:T	C	T	T	C	0.441972	ADD	1146	-0.310687	0.0398899	-7.78861	1.52402e-14	.	69384984	68384984	89	A	ENST00000652295.2	ENSG00000164047.6	3	+	48223494	48225485	48723494	47723494	48725485	47725485	TRANS
LMA2L_seq.8013.9	Q9H0V9	seq.8013.9	8013-9	VIP36-like protein	81562	LMAN2L	2	96725216	chr2:96725216:C:T	C	T	T	C	0.252733	ADD	1189	0.284541	0.0459713	6.18955	8.32171e-10	.	97225216	96225216	19	A	ENST00000377079.8	ENSG00000114988.12	2	-	96706339	96740064	97206339	96206339	97240064	96240064	CIS
LMO4_seq.23284.5	P61968	seq.23284.5	23284-5	LIM domain only transcription factor protein 4	8543	LMO4	19	44908684	chr19:44908684:T:C	T	C	C	T	0.19809	ADD	1204	-1.244	0.0331143	-37.5668	2.58529e-204	.	45408684	44408684	112	A	ENST00000370542.1	ENSG00000143013.13	1	+	87331667	87345408	87831667	86831667	87845408	86845408	TRANS
LPH_seq.9017.58	P09848	seq.9017.58	9017-58	Lactase-phlorizin hydrolase	3938	LCT	2	135851076	chr2:135851076:G:A	G	A	A	G	0.375544	ADD	1149	1.04888	0.029573	35.4674	4.79063e-186	.	136351076	135351076	2171	NA	NA	NA	NA	NA	NA	NA	NA	NA	NA	NA	NA
LPLC1_seq.11246.3	Q8TDL5	seq.11246.3	11246-3	BPI fold-containing family B member 1	92747	BPIFB1	20	33105950	chr20:33105950:A:T	A	T	A	T	0.381255	ADD	1179	0.406708	0.0405943	10.0188	1.01495e-22	.	33605950	32605950	95	1	ENST00000253354.2	ENSG00000125999.11	20	+	33283213	33309871	33783213	32783213	33809871	32809871	CIS
LPLC1_seq.15367.38	Q8TDL5	seq.15367.38	15367-38	BPI fold-containing family B member 1	92747	BPIFB1	20	33105950	chr20:33105950:A:T	A	T	A	T	0.385163	ADD	1193	0.325858	0.04074	7.99847	2.98879e-15	.	33605950	32605950	35	1	ENST00000253354.2	ENSG00000125999.11	20	+	33283213	33309871	33783213	32783213	33809871	32809871	CIS
LRAP_seq.8960.3	Q6P179	seq.8960.3	8960-3	Endoplasmic reticulum aminopeptidase 2	64167	ERAP2	5	96916728	chr5:96916728:G:A	G	A	A	G	0.391646	ADD	1209	1.27416	0.0190917	66.7388	0	.	97416728	96416728	1008	A	ENST00000510373.6	ENSG00000164308.17	5	+	96875985	96919703	97375985	96375985	97419703	96419703	CIS
LRC15_seq.6557.50	Q8TF66	seq.6557.50	6557-50	Leucine-rich repeat-containing protein 15	131578	LRRC15	3	194364494	chr3:194364494:G:A	G	A	A	G	0.0739316	ADD	1170	0.670377	0.0751533	8.92012	1.78331e-18	.	194864494	193864494	82	A	ENST00000428839.1	ENSG00000172061.9	3	-	194357926	194369731	194857926	193857926	194869731	193869731	CIS
LRFN4_seq.21696.80	Q6PJG9	seq.21696.80	21696-80	Leucine-rich repeat and fibronectin type-III domain-containing protein 4	78999	LRFN4	3	190954637	chr3:190954637:CT:C	CT	C	C	CT	0.405237	ADD	1203	0.234338	0.0396397	5.91169	4.41888e-09	.	191454637	190454637	91	A	ENST00000309602.5	ENSG00000173621.9	11	+	66857063	66860475	67357063	66357063	67360475	66360475	TRANS
LRIG1_seq.18831.6	Q96JA1	seq.18831.6	18831-6	Leucine-rich repeats and immunoglobulin-like domains protein 1	26018	LRIG1	3	66387964	chr3:66387964:G:A	G	A	A	G	0.28057	ADD	1194	-0.318498	0.0448085	-7.10798	2.03405e-12	.	66887964	65887964	95	1	ENST00000273261.8	ENSG00000144749.14	3	-	66378796	66501022	66878796	65878796	67001022	66001022	CIS
LRP1_seq.10699.52	Q07954	seq.10699.52	10699-52	Prolow-density lipoprotein receptor-related protein 1	4035	LRP1	1	203427194	chr1:203427194:G:A	G	A	A	G	0.0100334	ADD	1196	-1.15106	0.193244	-5.95651	3.39473e-09	.	203927194	202927194	8	6	ENST00000338962.8	ENSG00000123384.14	12	+	57128715	57150059	57628715	56628715	57650059	56650059	TRANS
LRP10_seq.16610.13	Q7Z4F1	seq.16610.13	16610-13	Low-density lipoprotein receptor-related protein 10	26020	LRP10	3	190954637	chr3:190954637:CT:C	CT	C	C	CT	0.404443	ADD	1193	0.256368	0.0389209	6.58688	6.75113e-11	.	191454637	190454637	91	A	ENST00000359591.9	ENSG00000197324.9	14	+	22871739	22881713	23371739	22371739	23381713	22381713	TRANS
LRP11_seq.15472.16	Q86VZ4	seq.15472.16	15472-16	Low-density lipoprotein receptor-related protein 11	84918	LRP11	6	149863746	chr6:149863746:G:C	G	C	C	G	0.399917	ADD	1199	-0.337233	0.0391503	-8.61379	2.2219e-17	.	150363746	149363746	470	1	ENST00000239367.7	ENSG00000120256.11	6	-	149818756	149864359	150318756	149318756	150364359	149364359	CIS
LRP11_seq.8330.1	Q86VZ4	seq.8330.1	8330-1	Low-density lipoprotein receptor-related protein 11	84918	LRP11	6	149865398	chr6:149865398:T:G	T	G	G	T	0.437604	ADD	1202	0.25451	0.0395521	6.4348	1.78912e-10	.	150365398	149365398	65	1	ENST00000239367.7	ENSG00000120256.11	6	-	149818756	149864359	150318756	149318756	150364359	149364359	CIS
LRP12_seq.7744.10	Q9Y561	seq.7744.10	7744-10	Low-density lipoprotein receptor-related protein 12	29967	LRP12	3	190960691	chr3:190960691:TG:T	TG	T	T	TG	0.399079	ADD	1194	0.233535	0.0398721	5.85711	6.10097e-09	.	191460691	190460691	88	A	ENST00000276654.10	ENSG00000147650.12	8	-	104489235	104589258	104989235	103989235	105089258	104089258	TRANS
LRP4_seq.19558.10	O75096	seq.19558.10	19558-10	Low-density lipoprotein receptor-related protein 4	4038	LRP4	11	46871557	chr11:46871557:T:C	T	C	T	C	0.434419	ADD	1197	0.566731	0.0388986	14.5694	2.38607e-44	.	47371557	46371557	574	A	ENST00000378623.6	ENSG00000134569.10	11	-	46856716	46918550	47356716	46356716	47418550	46418550	CIS
LRP8_seq.3323.37	Q14114	seq.3323.37	3323-37	Low-density lipoprotein receptor-related protein 8	7804	LRP8	1	53246063	chr1:53246063:G:C	G	C	C	G	0.361065	ADD	1202	0.36298	0.0402826	9.01083	7.96844e-19	.	53746063	52746063	92	A	ENST00000371454.6	ENSG00000157193.18	1	-	53246552	53328054	53746552	52746552	53828054	52828054	CIS
LRP8_seq.3323.37	Q14114	seq.3323.37	3323-37	Low-density lipoprotein receptor-related protein 8	7804	LRP8	3	190960954	chr3:190960954:T:G	T	G	G	T	0.466306	ADD	1202	0.236879	0.0399639	5.92732	4.03016e-09	.	191460954	190460954	86	A	ENST00000371454.6	ENSG00000157193.18	1	-	53246552	53328054	53746552	52746552	53828054	52828054	TRANS
LRRN1.CD_seq.11293.14	Q6UXK5	seq.11293.14	11293-14	Leucine-rich repeat neuronal protein 1:Cytoplasmic domain	57633	LRRN1	19	44908684	chr19:44908684:T:C	T	C	C	T	0.198098	ADD	1209	1.6092	0.0195884	82.1506	0	.	45408684	44408684	128	3	ENST00000319331.4	ENSG00000175928.6	3	+	3799430	3849834	4299430	3299430	4349834	3349834	TRANS
LRTM1_seq.9368.64	Q9HBL6	seq.9368.64	9368-64	Leucine-rich repeat and transmembrane domain-containing protein 1	57408	LRTM1	1	217029749	chr1:217029749:C:A	C	A	A	C	0.144223	ADD	1203	0.37738	0.0552147	6.83477	1.30923e-11	.	217529749	216529749	22	3	ENST00000493075.1	ENSG00000144771.8	3	-	54918332	54967088	55418332	54418332	55467088	54467088	TRANS
LRTM1_seq.9368.64	Q9HBL6	seq.9368.64	9368-64	Leucine-rich repeat and transmembrane domain-containing protein 1	57408	LRTM1	3	54934406	chr3:54934406:GT:G	GT	G	GT	G	0.457606	ADD	1203	-0.21543	0.0389287	-5.53396	3.84852e-08	.	55434406	54434406	2	3	ENST00000493075.1	ENSG00000144771.8	3	-	54918332	54967088	55418332	54418332	55467088	54467088	CIS
LRTM1_seq.9368.64	Q9HBL6	seq.9368.64	9368-64	Leucine-rich repeat and transmembrane domain-containing protein 1	57408	LRTM1	4	87138263	chr4:87138263:G:A	G	A	A	G	0.464256	ADD	1203	-0.258673	0.039854	-6.4905	1.25322e-10	.	87638263	86638263	7	3	ENST00000493075.1	ENSG00000144771.8	3	-	54918332	54967088	55418332	54418332	55467088	54467088	TRANS
LRTM1_seq.9368.64	Q9HBL6	seq.9368.64	9368-64	Leucine-rich repeat and transmembrane domain-containing protein 1	57408	LRTM1	5	75014091	chr5:75014091:C:T	C	T	T	C	0.014547	ADD	1203	0.975099	0.165649	5.88654	5.1241e-09	.	75514091	74514091	1	3	ENST00000493075.1	ENSG00000144771.8	3	-	54918332	54967088	55418332	54418332	55467088	54467088	TRANS
LSHB_seq.8376.25	P01229	seq.8376.25	8376-25	Lutropin subunit beta	3972	LHB	19	49003133	chr19:49003133:T:C	T	C	C	T	0.08821	ADD	1162	-0.616004	0.0696723	-8.84145	3.4877e-18	.	49503133	48503133	92	3	ENST00000649238.3	ENSG00000104826.15	19	-	49015979	49017091	49515979	48515979	49517091	48517091	CIS
LSP1_seq.21533.51	P33241	seq.21533.51	21533-51	Lymphocyte-specific protein 1	4046	LSP1	11	1852991	chr11:1852991:C:T	C	T	T	C	0.386989	ADD	1199	0.331009	0.039997	8.27584	3.4018e-16	.	2352991	1352991	14	9	ENST00000311604.8	ENSG00000288199.3, ENSG00000130592.17	11	+	1853083	1892263	2353083	1353083	2392263	1392263	CIS
LTB4DH_seq.13543.7	Q14914	seq.13543.7	13543-7	Prostaglandin reductase 1	22949	PTGR1	9	111603671	chr9:111603671:A:G	A	G	G	A	0.071066	ADD	1182	-0.483562	0.0780338	-6.19683	7.97276e-10	.	112103671	111103671	22	7	ENST00000407693.7	ENSG00000106853.20	9	-	111562566	111599647	112062566	111062566	112099647	111099647	CIS
LTB4DH_seq.19617.5	Q14914	seq.19617.5	19617-5	Prostaglandin reductase 1	22949	PTGR1	9	111461149	chr9:111461149:T:C	T	C	C	T	0.0213747	ADD	1193	-1.10334	0.136181	-8.10201	1.34031e-15	.	111961149	110961149	62	1	ENST00000407693.7	ENSG00000106853.20	9	-	111562566	111599647	112062566	111062566	112099647	111099647	CIS
LTBP4_seq.13133.73	Q8N2S1	seq.13133.73	13133-73	Latent-transforming growth factor beta-binding protein 4	8425	LTBP4	3	190954637	chr3:190954637:CT:C	CT	C	C	CT	0.406093	ADD	1198	0.243865	0.038985	6.25536	5.52991e-10	.	191454637	190454637	91	A	ENST00000396819.8	ENSG00000090006.18	19	+	40601368	40629818	41101368	40101368	41129818	40129818	TRANS
Luteinizing.hormone_seq.2953.31	P01215|P01229	seq.2953.31	2953-31	Luteinizing hormone	1081|3972	CGA|LHB	19	49013889	chr19:49013889:C:T	C	T	T	C	0.0914381	ADD	1203	-0.872644	0.0623234	-14.0019	2.40208e-41	.	49513889	48513889	104	A	NA	NA	NA	NA	NA	NA	NA	NA	NA	NA	Not_Mapped_toGene
LY75_seq.16620.26	O60449	seq.16620.26	16620-26	Lymphocyte antigen 75	100526664	LY75	2	159842107	chr2:159842107:G:A	G	A	A	G	0.372394	ADD	1199	0.78704	0.0357651	22.0058	2.92432e-90	.	160342107	159342107	1248	1	ENST00000263636.5	ENSG00000054219.11	2	-	159803354	159904756	160303354	159303354	160404756	159404756	CIS
LY86_seq.3623.84	O95711	seq.3623.84	3623-84	Lymphocyte antigen 86	9450	LY86	6	6588648	chr6:6588648:A:C	A	C	A	C	0.247714	ADD	1203	-0.353158	0.0434284	-8.13197	1.05314e-15	.	7088648	6088648	27	A	ENST00000379953.6	ENSG00000112799.9	6	+	6588107	6654983	7088107	6088107	7154983	6154983	CIS
LY9_seq.3324.51	Q9HBG7	seq.3324.51	3324-51	T-lymphocyte surface antigen Ly-9	4063	LY9	1	160818341	chr1:160818341:T:C	T	C	C	T	0.244473	ADD	1176	0.350071	0.0462861	7.5632	7.9637e-14	.	161318341	160318341	26	2	ENST00000263285.11	ENSG00000122224.18	1	+	160796173	160828255	161296173	160296173	161328255	160328255	CIS
Lymphotoxin.a1.b2_seq.3505.6	P01374|Q06643	seq.3505.6	3505-6	Lymphotoxin alpha1:beta2	4049|4050	LTA|LTB	6	31572364	chr6:31572364:A:C	A	C	A	C	0.427494	ADD	1193	0.243019	0.0413685	5.8745	5.51127e-09	.	32072364	31072364	17	A	NA	NA	NA	NA	NA	NA	NA	NA	NA	NA	Not_Mapped_toGene
Lymphotoxin.b.R_seq.2636.10	P36941	seq.2636.10	2636-10	Tumor necrosis factor receptor superfamily member 3	4055	LTBR	3	102073701	chr3:102073701:A:G	A	G	G	A	0.0500856	ADD	1168	0.553341	0.0941974	5.87427	5.54964e-09	.	102573701	101573701	1	9	ENST00000228918.9	ENSG00000111321.11	12	+	6384161	6391566	6884161	5884161	6891566	5891566	TRANS
Lysozyme_seq.4920.10	P61626	seq.4920.10	4920-10	Lysozyme C	4069	LYZ	12	69338325	chr12:69338325:T:C	T	C	C	T	0.465058	ADD	1202	-0.713163	0.0316125	-22.5595	4.41948e-94	.	69838325	68838325	332	A	ENST00000261267.7	ENSG00000090382.7	12	+	69348380	69354234	69848380	68848380	69854234	68854234	CIS
M21D2_seq.23593.14	Q8IYB1	seq.23593.14	23593-14	Protein MB21D2	151963	MB21D2	19	44918903	chr19:44918903:C:G	C	G	G	C	0.210042	ADD	1195	-0.503648	0.0471882	-10.6732	1.88194e-25	.	45418903	44418903	32	C	ENST00000392452.3	ENSG00000180611.7	3	-	192796814	192917856	193296814	192296814	193417856	192417856	TRANS
MA1A2_seq.9077.10	O60476	seq.9077.10	9077-10	Mannosyl-oligosaccharide 1,2-alpha-mannosidase IB	10905	MAN1A2	1	117522919	chr1:117522919:G:A	G	A	A	G	0.0204337	ADD	1199	-0.920396	0.141517	-6.50381	1.15213e-10	.	118022919	117022919	2	1	ENST00000356554.7	ENSG00000198162.12	1	+	117367448	117528872	117867448	116867448	118028872	117028872	CIS
MA1C1_seq.13427.66	Q9NR34	seq.13427.66	13427-66	Mannosyl-oligosaccharide 1,2-alpha-mannosidase IC	57134	MAN1C1	3	190954637	chr3:190954637:CT:C	CT	C	C	CT	0.405936	ADD	1196	0.23787	0.0393045	6.05197	1.91817e-09	.	191454637	190454637	91	A	ENST00000374332.9	ENSG00000117643.16	1	+	25616790	25784450	26116790	25116790	26284450	25284450	TRANS
MA2B2_seq.9251.28	Q9Y2E5	seq.9251.28	9251-28	Epididymis-specific alpha-mannosidase	23324	MAN2B2	4	6598285	chr4:6598285:A:G	A	G	G	A	0.42225	ADD	1209	1.18923	0.0247437	48.0619	1.71239e-281	.	7098285	6098285	195	1	ENST00000285599.8	ENSG00000013288.9	4	+	6575188	6623362	7075188	6075188	7123362	6123362	CIS
MAAI_seq.16872.248	O43708	seq.16872.248	16872-248	Maleylacetoacetate isomerase	2954	GSTZ1	14	77326864	chr14:77326864:G:A	G	A	A	G	0.305013	ADD	1177	0.549341	0.0417517	13.1573	5.84508e-37	.	77826864	76826864	190	B	ENST00000393734.5	ENSG00000100577.19	14	+	77321362	77331596	77821362	76821362	77831596	76831596	CIS
MAAI_seq.16872.248	O43708	seq.16872.248	16872-248	Maleylacetoacetate isomerase	2954	GSTZ1	19	44908684	chr19:44908684:T:C	T	C	C	T	0.197961	ADD	1177	0.511384	0.0486288	10.5161	9.03907e-25	.	45408684	44408684	31	B	ENST00000393734.5	ENSG00000100577.19	14	+	77321362	77331596	77821362	76821362	77831596	76831596	TRANS
Macrophage.mannose.receptor_seq.2637.77	P22897	seq.2637.77	2637-77	Macrophage mannose receptor 1	4360	MRC1	10	17800195	chr10:17800195:A:G	A	G	G	A	0.380753	ADD	1195	-0.277175	0.0400206	-6.9258	7.10466e-12	.	18300195	17300195	41	1	ENST00000569591.3	ENSG00000260314.3	10	+	17809347	17911164	18309347	17309347	18411164	17411164	CIS
MAdCAM.1_seq.11258.41	Q13477	seq.11258.41	11258-41	Mucosal addressin cell adhesion molecule 1	8174	MADCAM1	19	44908684	chr19:44908684:T:C	T	C	C	T	0.196563	ADD	1193	0.557149	0.0475746	11.7111	4.79896e-30	.	45408684	44408684	51	C	ENST00000215637.8	ENSG00000099866.16	19	+	496485	505343	996485	-3515	1005343	5343	TRANS
MAGD1_seq.21392.15	Q9Y5V3	seq.21392.15	21392-15	Melanoma-associated antigen D1	9500	MAGED1	19	44908684	chr19:44908684:T:C	T	C	C	T	0.199915	ADD	1183	-0.643035	0.0462501	-13.9034	8.7884e-41	.	45408684	44408684	73	6	ENST00000375695.2	ENSG00000179222.18	23	+	51893638	51902354	52393638	51393638	52402354	51402354	TRANS
MAGE.10_seq.13610.9	P43363	seq.13610.9	13610-9	Melanoma-associated antigen 10	4109	MAGEA10	3	190960954	chr3:190960954:T:G	T	G	G	T	0.466862	ADD	1192	0.251309	0.0405925	6.19103	8.23996e-10	.	191460954	190460954	89	A	ENST00000370323.9	ENSG00000124260.12	23	-	152133309	152138577	152633309	151633309	152638577	151638577	TRANS
MAGE.3_seq.20133.1	P43357	seq.20133.1	20133-1	Melanoma-associated antigen 3	4102	MAGEA3	19	44913484	chr19:44913484:C:T	C	T	T	C	0.252282	ADD	1205	-1.00881	0.0343569	-29.3626	5.12152e-143	.	45413484	44413484	118	3	ENST00000370278.4	ENSG00000221867.9, ENSG00000292186.1	23	+	152698793	152702347	153198793	152198793	153202347	152202347	TRANS
MAGI2_seq.14066.49	Q86UL8	seq.14066.49	14066-49	Membrane-associated guanylate kinase, WW and PDZ domain-containing protein 2	9863	MAGI2	3	190960691	chr3:190960691:TG:T	TG	T	T	TG	0.396639	ADD	1190	0.23926	0.04007	5.97105	3.1179e-09	.	191460691	190460691	91	A	ENST00000419488.5	ENSG00000187391.23	7	-	78017075	79453555	78517075	77517075	79953555	78953555	TRANS
MAGIX_seq.24696.14	Q9H6Y5	seq.24696.14	24696-14	PDZ domain-containing protein MAGIX	79917	MAGIX	14	55770881	chr14:55770881:C:T	C	T	T	C	0.290349	ADD	1202	-0.263693	0.0440572	-5.98526	2.85699e-09	.	56270881	55270881	6	C	ENST00000616266.4	ENSG00000292218.1, ENSG00000269313.6	23	+	49162563	49168483	49662563	48662563	49668483	48668483	TRANS
Mammaglobin.2_seq.9086.95	O75556	seq.9086.95	9086-95	Mammaglobin-B	4246	SCGB2A1	3	190925048	chr3:190925048:C:T	C	T	T	C	0.407299	ADD	1192	-0.249824	0.0397886	-6.27879	4.78899e-10	.	191425048	190425048	90	B	ENST00000244930.6	ENSG00000124939.6	11	+	62208672	62213943	62708672	61708672	62713943	61713943	TRANS
MANBA_seq.6382.17	O00462	seq.6382.17	6382-17	Beta-mannosidase	4126	MANBA	4	102753951	chr4:102753951:G:C	G	C	C	G	0.361551	ADD	1199	0.384365	0.041777	9.20039	1.56294e-19	.	103253951	102253951	597	A	ENST00000647097.2	ENSG00000109323.11	4	-	102630769	102760968	103130769	102130769	103260968	102260968	CIS
MANEA_seq.8014.359	Q5SRI9	seq.8014.359	8014-359	Glycoprotein endo-alpha-1,2-mannosidase	79694	MANEA	6	95600859	chr6:95600859:A:C	A	C	C	A	0.0553191	ADD	1175	-1.84223	0.0761534	-24.191	5.06828e-105	.	96100859	95100859	594	A	ENST00000358812.9	ENSG00000172469.17	6	+	95577534	95609452	96077534	95077534	96109452	95109452	CIS
MANS4_seq.9578.263	A6NHS7	seq.9578.263	9578-263	MANSC domain-containing protein 4	100287284	MANSC4	12	27766212	chr12:27766212:T:C	T	C	C	T	0.183725	ADD	1192	0.715834	0.0472814	15.1399	1.89948e-47	.	28266212	27266212	238	3	ENST00000381273.4	ENSG00000205693.4	12	-	27762426	27780236	28262426	27262426	28280236	27280236	CIS
MAOX_seq.25060.18	P48163	seq.25060.18	25060-18	NADP-dependent malic enzyme	4199	ME1	3	190934539	chr3:190934539:G:C	G	C	C	G	0.404583	ADD	1200	0.230033	0.0392355	5.86287	5.89102e-09	.	191434539	190434539	87	A	ENST00000369705.4	ENSG00000065833.9	6	-	83210401	83431051	83710401	82710401	83931051	82931051	TRANS
MAOX_seq.25060.18	P48163	seq.25060.18	25060-18	NADP-dependent malic enzyme	4199	ME1	6	83373066	chr6:83373066:AG:A	AG	A	A	AG	0.0145833	ADD	1200	-1.02214	0.168551	-6.06427	1.77933e-09	.	83873066	82873066	4	A	ENST00000369705.4	ENSG00000065833.9	6	-	83210401	83431051	83710401	82710401	83931051	82931051	CIS
MAPKAPK3_seq.3822.54	Q16644	seq.3822.54	3822-54	MAP kinase-activated protein kinase 3	7867	MAPKAPK3	13	46055809	chr13:46055809:A:G	A	G	A	G	0.312658	ADD	1185	0.513379	0.0422624	12.1474	4.5911e-32	.	46555809	45555809	291	B	ENST00000357955.6	ENSG00000114738.11	3	+	50617169	50649288	51117169	50117169	51149288	50149288	TRANS
MARE1_seq.12469.19	Q15691	seq.12469.19	12469-19	Microtubule-associated protein RP/EB family member 1	22919	MAPRE1	3	190938604	chr3:190938604:G:T	G	T	T	G	0.402917	ADD	1200	0.230629	0.036665	6.29018	4.45105e-10	.	191438604	190438604	91	A	ENST00000375571.6	ENSG00000101367.9	20	+	32819953	32850405	33319953	32319953	33350405	32350405	TRANS
MATN2_seq.3325.2	O00339	seq.3325.2	3325-2	Matrilin-2	4147	MATN2	8	97922331	chr8:97922331:C:G	C	G	G	C	0.352623	ADD	1201	0.240184	0.0417795	5.74886	1.14153e-08	.	98422331	97422331	4	1	ENST00000520016.5	ENSG00000132561.14	8	+	97887976	98036212	98387976	97387976	98536212	97536212	CIS
MATN3_seq.19361.78	O15232	seq.19361.78	19361-78	Matrilin-3	4148	MATN3	2	20007858	chr2:20007858:G:A	G	A	G	A	0.417716	ADD	1191	0.588098	0.0381136	15.4301	4.64968e-49	.	20507858	19507858	370	1	ENST00000421259.2	ENSG00000132031.13	2	-	19993036	20012665	20493036	19493036	20512665	19512665	CIS
MATN4_seq.7083.74	O95460	seq.7083.74	7083-74	Matrilin-4	8785	MATN4	20	45076296	chr20:45076296:A:G	A	G	G	A	0.486192	ADD	1195	-0.505126	0.0378157	-13.3576	5.26608e-38	.	45576296	44576296	265	A	ENST00000372754.5	ENSG00000124159.17	20	-	45293444	45305591	45793444	44793444	45805591	44805591	CIS
MB12B_seq.23320.11	Q9H7P6	seq.23320.11	23320-11	Multivesicular body subunit 12B	89853	MVB12B	3	190954637	chr3:190954637:CT:C	CT	C	C	CT	0.404941	ADD	1194	0.232453	0.0396275	5.86594	5.79355e-09	.	191454637	190454637	90	A	ENST00000361171.8	ENSG00000196814.15	9	+	126326828	126507040	126826828	125826828	127007040	126007040	TRANS
MBD1_seq.14294.61	Q9UIS9	seq.14294.61	14294-61	Methyl-CpG-binding domain protein 1	4152	MBD1	17	28367840	chr17:28367840:G:A	G	A	A	G	0.49485	ADD	1165	-0.24284	0.0399302	-6.08161	1.61658e-09	.	28867840	27867840	6	B	ENST00000457839.6	ENSG00000141644.19	18	-	50271049	50281466	50771049	49771049	50781466	49781466	TRANS
MBL_seq.3000.66	P11226	seq.3000.66	3000-66	Mannose-binding protein C	4153	MBL2	10	52771482	chr10:52771482:G:A	G	A	A	G	0.0539174	ADD	1187	0.752599	0.0856203	8.78995	5.22622e-18	.	53271482	52271482	47	5	ENST00000675947.1	ENSG00000165471.7	10	-	52765379	52772784	53265379	52265379	53272784	52272784	CIS
MCE1_seq.20135.85	O60942	seq.20135.85	20135-85	mRNA-capping enzyme	8732	RNGTT	19	44908684	chr19:44908684:T:C	T	C	C	T	0.198755	ADD	1205	-0.385078	0.0470074	-8.19186	6.57415e-16	.	45408684	44408684	24	B	ENST00000538899.2	ENSG00000111880.16	6	-	88769769	88963409	89269769	88269769	89463409	88463409	TRANS
MCEE_seq.9388.18	Q96PE7	seq.9388.18	9388-18	Methylmalonyl-CoA epimerase, mitochondrial	84693	MCEE	2	71119819	chr2:71119819:C:T	C	T	T	C	0.32968	ADD	1186	-0.363916	0.0408176	-8.91566	1.81969e-18	.	71619819	70619819	62	3	ENST00000244217.6	ENSG00000124370.11	2	-	71109686	71130229	71609686	70609686	71630229	70630229	CIS
MCEE_seq.9388.18	Q96PE7	seq.9388.18	9388-18	Methylmalonyl-CoA epimerase, mitochondrial	84693	MCEE	3	190954637	chr3:190954637:CT:C	CT	C	C	CT	0.405143	ADD	1186	0.228694	0.0389305	5.87441	5.52288e-09	.	191454637	190454637	65	3	ENST00000244217.6	ENSG00000124370.11	2	-	71109686	71130229	71609686	70609686	71630229	70630229	TRANS
MCF2L_seq.13934.3	O15068	seq.13934.3	13934-3	Guanine nucleotide exchange factor DBS	23263	MCF2L	19	44912921	chr19:44912921:G:T	G	T	T	G	0.251271	ADD	1180	-0.685865	0.0415717	-16.4984	4.0334e-55	.	45412921	44412921	84	C	ENST00000375608.7	ENSG00000126217.22	13	+	112894377	113096861	113394377	112394377	113596861	112596861	TRANS
Mcl.1_seq.10396.6	Q07820	seq.10396.6	10396-6	Induced myeloid leukemia cell differentiation protein Mcl-1	4170	MCL1	1	150578851	chr1:150578851:G:A	G	A	A	G	0.00999167	ADD	1201	-1.61361	0.196971	-8.19214	6.5798e-16	.	151078851	150078851	12	B	ENST00000369026.3	ENSG00000143384.14	1	-	150574557	150579610	151074557	150074557	151079610	150079610	CIS
MCP.1_seq.2578.67	P13500	seq.2578.67	2578-67	C-C motif chemokine 2	6347	CCL2	3	42864624	chr3:42864624:T:C	T	C	C	T	0.0887029	ADD	1195	1.02789	0.0680107	15.1136	2.59485e-47	.	43364624	42364624	218	1	ENST00000225831.4	ENSG00000108691.10	17	+	34255284	34257203	34755284	33755284	34757203	33757203	TRANS
MCP.2_seq.13748.4	P80075	seq.13748.4	13748-4	C-C motif chemokine 8	6355	CCL8	17	34320525	chr17:34320525:A:G	A	G	G	A	0.139496	ADD	1190	-0.966561	0.0524746	-18.4196	9.11532e-67	.	34820525	33820525	136	2	ENST00000394620.2	ENSG00000108700.5	17	+	34319434	34321402	34819434	33819434	34821402	33821402	CIS
MCP.3_seq.4886.3	P80098	seq.4886.3	4886-3	C-C motif chemokine 7	6354	CCL7	17	34320525	chr17:34320525:A:G	A	G	G	A	0.14027	ADD	1187	-0.497072	0.057764	-8.60522	2.41062e-17	.	34820525	33820525	73	6	ENST00000378569.2	ENSG00000108688.11	17	+	34270220	34272242	34770220	33770220	34772242	33772242	CIS
MCR_seq.12931.16	P08235	seq.12931.16	12931-16	Mineralocorticoid receptor	4306	NR3C2	7	11460745	chr7:11460745:C:T	C	T	T	C	0.0562032	ADD	1201	-0.59917	0.0870967	-6.87937	9.70495e-12	.	11960745	10960745	5	A	ENST00000511528.1	ENSG00000151623.15	4	-	148081343	148436860	148581343	147581343	148936860	147936860	TRANS
MD2L1_seq.15313.28	Q13257	seq.15313.28	15313-28	Mitotic spindle assembly checkpoint protein MAD2A	4085	MAD2L1	3	190947738	chr3:190947738:C:T	C	T	T	C	0.397306	ADD	1188	0.238348	0.0403282	5.91021	4.4725e-09	.	191447738	190447738	90	B	ENST00000296509.11	ENSG00000164109.14	4	-	120055622	120066848	120555622	119555622	120566848	119566848	TRANS
MD2L2_seq.23404.16	Q9UI95	seq.23404.16	23404-16	Mitotic spindle assembly checkpoint protein MAD2B	10459	MAD2L2	19	44908684	chr19:44908684:T:C	T	C	C	T	0.19616	ADD	1198	0.551127	0.0486239	11.3345	2.40794e-28	.	45408684	44408684	47	C	ENST00000376667.7	ENSG00000116670.16	1	-	11674747	11691609	12174747	11174747	12191609	11191609	TRANS
MDHC_seq.3853.56	P40925	seq.3853.56	3853-56	Malate dehydrogenase, cytoplasmic	4190	MDH1	3	190954637	chr3:190954637:CT:C	CT	C	C	CT	0.407137	ADD	1163	0.236826	0.0402724	5.88062	5.35302e-09	.	191454637	190454637	90	1	ENST00000544381.4	ENSG00000014641.21	2	+	63588608	63607194	64088608	63088608	64107194	63107194	TRANS
MDM4_seq.13229.20	O15151	seq.13229.20	13229-20	Protein Mdm4	4194	MDM4	6	32102292	chr6:32102292:G:A	G	A	A	G	0.30312	ADD	1186	0.359458	0.0426818	8.42181	1.07095e-16	.	32602292	31602292	156	C	ENST00000367182.8	ENSG00000198625.14	1	+	204516405	204558120	205016405	204016405	205058120	204058120	TRANS
MED11_seq.22500.9	Q9P086	seq.22500.9	22500-9	Mediator of RNA polymerase II transcription subunit 11	400569	MED11	11	124042690	chr11:124042690:G:A	G	A	A	G	0.0172559	ADD	1188	0.940303	0.158612	5.92834	4.01855e-09	.	124542690	123542690	4	A	ENST00000293777.6	ENSG00000161920.11	17	+	4731427	4733607	5231427	4231427	5233607	4233607	TRANS
MEMO1_seq.19110.6	Q9Y316	seq.19110.6	19110-6	Protein MEMO1	51072	MEMO1	3	190924602	chr3:190924602:A:G	A	G	G	A	0.402119	ADD	1180	0.238266	0.0398009	5.98644	2.85156e-09	.	191424602	190424602	90	B	ENST00000404530.6	ENSG00000162959.14	2	-	31867822	32011008	32367822	31367822	32511008	31511008	TRANS
MEOX1_seq.20183.48	P50221	seq.20183.48	20183-48	Homeobox protein MOX-1	4222	MEOX1	19	44908684	chr19:44908684:T:C	T	C	C	T	0.195561	ADD	1194	0.458227	0.0488596	9.37845	3.30819e-20	.	45408684	44408684	31	C	ENST00000393661.2	ENSG00000005102.14	17	-	43641379	43661922	44141379	43141379	44161922	43161922	TRANS
MER_seq.19787.14	Q12866	seq.19787.14	19787-14	Proto-oncogene tyrosine-protein kinase MER	10461	MERTK	2	111915570	chr2:111915570:T:A	T	A	A	T	0.284289	ADD	1203	-0.251476	0.0436754	-5.75784	1.08359e-08	.	112415570	111415570	9	2	ENST00000295408.9	ENSG00000153208.19	2	+	111898606	112029561	112398606	111398606	112529561	111529561	CIS
MER_seq.20572.6	Q12866	seq.20572.6	20572-6	Proto-oncogene tyrosine-protein kinase MER	10461	MERTK	2	112012557	chr2:112012557:G:C	G	C	G	C	0.392288	ADD	1193	-0.678562	0.035832	-18.9373	4.90515e-70	.	112512557	111512557	451	2	ENST00000295408.9	ENSG00000153208.19	2	+	111898606	112029561	112398606	111398606	112529561	111529561	CIS
MESD2_seq.15299.102	Q14696	seq.15299.102	15299-102	LDLR chaperone MESD	23184	MESD	15	80981566	chr15:80981566:C:T	C	T	T	C	0.175125	ADD	1202	0.328087	0.0519701	6.31299	3.85795e-10	.	81481566	80481566	52	1	ENST00000422879.3	ENSG00000117899.11	15	-	80948085	80989819	81448085	80448085	81489819	80489819	CIS
MET24_seq.9470.15	Q5JXM2	seq.9470.15	9470-15	Methyltransferase-like protein 24	728464	METTL24	6	110220697	chr6:110220697:G:A	G	A	A	G	0.0601002	ADD	1198	-0.626798	0.0823765	-7.60894	5.6165e-14	.	110720697	109720697	15	A	ENST00000338882.5	ENSG00000053328.9	6	-	110243939	110358349	110743939	109743939	110858349	109858349	CIS
METTL1_seq.12514.16	Q9UBP6	seq.12514.16	12514-16	tRNA (guanine-N(7)-)-methyltransferase	4234	METTL1	5	26656613	chr5:26656613:C:T	C	T	T	C	0.0399334	ADD	1202	0.633681	0.104369	6.07157	1.70179e-09	.	27156613	26156613	18	C	ENST00000324871.12	ENSG00000037897.17	12	-	57768470	57772105	58268470	57268470	58272105	57272105	TRANS
MFAP2_seq.10569.28	P55001	seq.10569.28	10569-28	Microfibrillar-associated protein 2	4237	MFAP2	1	16979534	chr1:16979534:C:A	C	A	A	C	0.457811	ADD	1197	0.529145	0.0381107	13.8844	1.02167e-40	.	17479534	16479534	304	A	ENST00000375534.7	ENSG00000117122.14	1	-	16974501	16978276	17474501	16474501	17478276	16478276	CIS
MFAP2_seq.9294.45	P55001	seq.9294.45	9294-45	Microfibrillar-associated protein 2	4237	MFAP2	1	16980180	chr1:16980180:C:G	C	G	G	C	0.456594	ADD	1198	0.505918	0.0380341	13.3017	9.95877e-38	.	17480180	16480180	305	A	ENST00000375534.7	ENSG00000117122.14	1	-	16974501	16978276	17474501	16474501	17478276	16478276	CIS
MFAP4_seq.5636.10	P55083	seq.5636.10	5636-10	Microfibril-associated glycoprotein 4	4239	MFAP4	3	190925048	chr3:190925048:C:T	C	T	T	C	0.406433	ADD	1197	-0.284699	0.0390085	-7.29839	5.32805e-13	.	191425048	190425048	136	9	ENST00000299610.5	ENSG00000166482.12	17	-	19383444	19387190	19883444	18883444	19887190	18887190	TRANS
MFRP_seq.3685.53	Q9BY79	seq.3685.53	3685-53	Membrane frizzled-related protein	83552	MFRP	6	31960914	chr6:31960914:G:A	G	A	A	G	0.312919	ADD	1192	-0.515617	0.0409334	-12.5965	3.17907e-34	.	32460914	31460914	1091	A	ENST00000619721.6	ENSG00000235718.9	11	-	119338941	119346705	119838941	118838941	119846705	118846705	TRANS
MGAT2_seq.6909.40	Q10469	seq.6909.40	6909-40	Alpha-1,6-mannosyl-glycoprotein 2-beta-N-acetylglucosaminyltransferase	4247	MGAT2	3	190954637	chr3:190954637:CT:C	CT	C	C	CT	0.406773	ADD	1196	0.234311	0.0400153	5.85555	6.15431e-09	.	191454637	190454637	72	A	ENST00000305386.4	ENSG00000168282.6	14	+	49620798	49623481	50120798	49120798	50123481	49123481	TRANS
MGDP1_seq.20923.10	Q86V88	seq.20923.10	20923-10	Magnesium-dependent phosphatase 1	145553	MDP1	3	190925048	chr3:190925048:C:T	C	T	T	C	0.402941	ADD	1190	0.230844	0.0389823	5.92176	4.176e-09	.	191425048	190425048	91	A	ENST00000396833.2	ENSG00000213920.9, ENSG00000285200.2	14	-	24213942	24216065	24713942	23713942	24716065	23716065	TRANS
MGDP1_seq.20923.10	Q86V88	seq.20923.10	20923-10	Magnesium-dependent phosphatase 1	145553	MDP1	14	24213631	chr14:24213631:G:A	G	A	A	G	0.0680672	ADD	1190	0.865161	0.0763495	11.3316	2.53355e-28	.	24713631	23713631	48	A	ENST00000396833.2	ENSG00000213920.9, ENSG00000285200.2	14	-	24213942	24216065	24713942	23713942	24716065	23716065	CIS
MGMT_seq.21437.77	P16455	seq.21437.77	21437-77	Methylated-DNA--protein-cysteine methyltransferase	4255	MGMT	10	129708019	chr10:129708019:C:T	C	T	T	C	0.130034	ADD	1192	-0.954823	0.0554989	-17.2043	2.37047e-59	.	130208019	129208019	603	3	ENST00000651593.1	ENSG00000170430.10	10	+	129467240	129770983	129967240	128967240	130270983	129270983	CIS
MGP_seq.6520.87	P08493	seq.6520.87	6520-87	Matrix Gla protein	4256	MGP	12	14867319	chr12:14867319:G:A	G	A	A	G	0.437968	ADD	1201	0.248536	0.0376189	6.60668	5.91972e-11	.	15367319	14367319	198	A	ENST00000228938.5	ENSG00000111341.10	12	-	14881897	14885857	15381897	14381897	15385857	14385857	CIS
MGT4B_seq.7141.21	Q9UQ53	seq.7141.21	7141-21	Alpha-1,3-mannosyl-glycoprotein 4-beta-N-acetylglucosaminyltransferase B	11282	MGAT4B	5	179801150	chr5:179801150:G:A	G	A	A	G	0.024207	ADD	1198	-1.38035	0.129679	-10.6444	2.48072e-25	.	180301150	179301150	114	A	ENST00000638266.2	ENSG00000284501.2, ENSG00000161013.17	5	-	563182	572435	1063182	63182	1072435	72435	TRANS
MGT5A_seq.21768.9	Q09328	seq.21768.9	21768-9	Alpha-1,6-mannosylglycoprotein 6-beta-N-acetylglucosaminyltransferase A	4249	MGAT5	3	190953316	chr3:190953316:TAA:T	TAA	T	T	TAA	0.40092	ADD	1196	0.252676	0.039993	6.31801	3.745e-10	.	191453316	190453316	91	A	ENST00000409645.5	ENSG00000152127.9	2	+	134120181	134454621	134620181	133620181	134954621	133954621	TRANS
MIA_seq.2687.2	Q16674	seq.2687.2	2687-2	Melanoma-derived growth regulatory protein	8190	MIA	16	58007174	chr16:58007174:T:C	T	C	T	C	0.284647	ADD	1205	-0.262924	0.0421418	-6.23903	6.1071e-10	.	58507174	57507174	19	1	ENST00000263369.4	ENSG00000261857.7	19	+	40775520	40777490	41275520	40275520	41277490	40277490	TRANS
MIA_seq.2687.2	Q16674	seq.2687.2	2687-2	Melanoma-derived growth regulatory protein	8190	MIA	19	40757498	chr19:40757498:A:G	A	G	G	A	0.0726141	ADD	1205	0.697736	0.071636	9.74002	1.27201e-21	.	41257498	40257498	88	1	ENST00000263369.4	ENSG00000261857.7	19	+	40775520	40777490	41275520	40275520	41277490	40277490	CIS
MIC.1_seq.4374.45	Q99988	seq.4374.45	4374-45	Growth/differentiation factor 15	9518	GDF15	19	18388612	chr19:18388612:C:G	C	G	G	C	0.258118	ADD	1201	0.463204	0.0356831	12.981	3.97094e-36	.	18888612	17888612	61	1	ENST00000595973.3	ENSG00000130513.7	19	+	18382169	18388935	18882169	17882169	18888935	17888935	CIS
MICA_seq.2730.58	Q29983	seq.2730.58	2730-58	MHC class I polypeptide-related sequence A	100507436	MICA	6	31411200	chr6:31411200:G:A	G	A	A	G	0.315091	ADD	1206	-1.16368	0.0293619	-39.6325	8.10149e-220	.	31911200	30911200	5495	NA	NA	NA	NA	NA	NA	NA	NA	NA	NA	NA	NA
MICB_seq.5102.55	Q29980	seq.5102.55	5102-55	MHC class I polypeptide-related sequence B	4277	MICB	6	31357915	chr6:31357915:G:A	G	A	G	A	0.149748	ADD	1192	-0.732027	0.0536288	-13.6499	1.71952e-39	.	31857915	30857915	2753	NA	NA	NA	NA	NA	NA	NA	NA	NA	NA	NA	NA
MILK1_seq.24973.11	Q8N3F8	seq.24973.11	24973-11	MICAL-like protein 1	85377	MICALL1	3	190922332	chr3:190922332:G:T	G	T	T	G	0.407083	ADD	1200	-0.242816	0.0387371	-6.26831	5.10009e-10	.	191422332	190422332	91	B	ENST00000215957.10	ENSG00000100139.14	22	+	37906296	37942822	38406296	37406296	38442822	37442822	TRANS
MIME_seq.17224.12	P20774	seq.17224.12	17224-12	Mimecan	4969	OGN	9	92228581	chr9:92228581:TG:T	TG	T	TG	T	0.498748	ADD	1198	-0.245308	0.0404194	-6.06907	1.72936e-09	.	92728581	91728581	44	5	ENST00000707237.1	ENSG00000291350.1, ENSG00000106809.11	9	-	217996	239307	717996	-282004	739307	-260693	TRANS
MIMIT_seq.21120.3	Q8N183	seq.21120.3	21120-3	Mimitin, mitochondrial	91942	NDUFAF2	9	107156412	chr9:107156412:C:A	C	A	A	C	0.0958615	ADD	1184	-0.409609	0.0681651	-6.00907	2.48866e-09	.	107656412	106656412	2	C	ENST00000296597.10	ENSG00000164182.12	5	+	60945204	61153026	61445204	60445204	61653026	60653026	TRANS
MIP.5_seq.14109.15	Q16663	seq.14109.15	14109-15	C-C motif chemokine 15	6359	CCL15	17	36000884	chr17:36000884:T:G	T	G	G	T	0.0455312	ADD	1186	0.964577	0.0818331	11.7871	2.19017e-30	.	36500884	35500884	117	1	ENST00000614050.1	ENSG00000275528.2, ENSG00000275718.2	17	-	232145	236612	732145	-267855	736612	-263388	TRANS
MIP.5_seq.18289.16	Q16663	seq.18289.16	18289-16	C-C motif chemokine 15	6359	CCL15	17	36000884	chr17:36000884:T:G	T	G	G	T	0.0487907	ADD	1199	1.06778	0.0746773	14.2986	6.64817e-43	.	36500884	35500884	136	1	ENST00000614050.1	ENSG00000275528.2, ENSG00000275718.2	17	-	232145	236612	732145	-267855	736612	-263388	TRANS
MIP.5_seq.3509.1	Q16663	seq.3509.1	3509-1	C-C motif chemokine 15	6359	CCL15	17	35999179	chr17:35999179:C:A	C	A	A	C	0.14629	ADD	1186	0.433036	0.053205	8.139	1.00961e-15	.	36499179	35499179	78	2	ENST00000614050.1	ENSG00000275528.2, ENSG00000275718.2	17	-	232145	236612	732145	-267855	736612	-263388	TRANS
MK01_seq.3115.64	P28482	seq.3115.64	3115-64	Mitogen-activated protein kinase 1	5594	MAPK1	19	44908684	chr19:44908684:T:C	T	C	C	T	0.197313	ADD	1191	0.364589	0.0485359	7.51173	1.1502e-13	.	45408684	44408684	21	A	ENST00000215832.11	ENSG00000100030.15	22	-	21759656	21867645	22259656	21259656	22367645	21367645	TRANS
MK06_seq.22858.3	Q16659	seq.22858.3	22858-3	Mitogen-activated protein kinase 6	5597	MAPK6	19	44908684	chr19:44908684:T:C	T	C	C	T	0.196755	ADD	1202	-0.58505	0.0445056	-13.1455	5.97476e-37	.	45408684	44408684	36	A	ENST00000680777.1	ENSG00000069956.14	15	+	52019231	52067359	52519231	51519231	52567359	51567359	TRANS
MK08_seq.3825.18	P45983	seq.3825.18	3825-18	Mitogen-activated protein kinase 8	5599	MAPK8	19	44908684	chr19:44908684:T:C	T	C	C	T	0.191695	ADD	1192	0.931738	0.0433616	21.4876	1.11182e-86	.	45408684	44408684	83	A	ENST00000360332.7	ENSG00000107643.17	10	+	48401611	48439357	48901611	47901611	48939357	47939357	TRANS
MLL2_seq.13623.4	O14686	seq.13623.4	13623-4	Histone-lysine N-methyltransferase 2D	8085	KMT2D	3	190954637	chr3:190954637:CT:C	CT	C	C	CT	0.403414	ADD	1201	-0.238751	0.0387513	-6.1611	9.87661e-10	.	191454637	190454637	90	B	ENST00000301067.12	ENSG00000167548.18	12	-	49018977	49060794	49518977	48518977	49560794	48560794	TRANS
MLP3B_seq.11608.5	Q9GZQ8	seq.11608.5	11608-5	Microtubule-associated proteins 1A/1B light chain 3B	81631	MAP1LC3B	3	190960691	chr3:190960691:TG:T	TG	T	T	TG	0.400582	ADD	1202	0.233437	0.0391126	5.96833	3.16006e-09	.	191460691	190460691	90	A	ENST00000650688.1	ENSG00000140941.14	16	+	87383952	87404779	87883952	86883952	87904779	86904779	TRANS
MMP.1_seq.4924.32	P03956	seq.4924.32	4924-32	Interstitial collagenase	4312	MMP1	11	102795924	chr11:102795924:G:T	G	T	T	G	0.153812	ADD	1141	-0.406967	0.0578334	-7.03689	3.40666e-12	.	103295924	102295924	27	1	ENST00000315274.7	ENSG00000196611.6	11	-	102789918	102798160	103289918	102289918	103298160	102298160	CIS
MMP.10_seq.10479.18	P09238	seq.10479.18	10479-18	Stromelysin-2	4319	MMP10	11	102779079	chr11:102779079:A:G	A	G	G	A	0.15604	ADD	1192	0.491932	0.0541481	9.08495	4.2717e-19	.	103279079	102279079	27	7	ENST00000279441.9	ENSG00000166670.10	11	-	102770501	102780628	103270501	102270501	103280628	102280628	CIS
MMP.10_seq.8479.4	P09238	seq.8479.4	8479-4	Stromelysin-2	4319	MMP10	11	102778751	chr11:102778751:T:C	T	C	C	T	0.0299578	ADD	1185	-1.28519	0.113138	-11.3594	1.92708e-28	.	103278751	102278751	101	1	ENST00000279441.9	ENSG00000166670.10	11	-	102770501	102780628	103270501	102270501	103280628	102280628	CIS
MMP.14_seq.5002.76	P50281	seq.5002.76	5002-76	Matrix metalloproteinase-14	4323	MMP14	19	44913484	chr19:44913484:C:T	C	T	T	C	0.251704	ADD	1174	-0.299716	0.0442871	-6.76757	2.07391e-11	.	45413484	44413484	5	A	ENST00000311852.11	ENSG00000157227.14	14	+	22836584	22847758	23336584	22336584	23347758	22347758	TRANS
MMP.2_seq.4160.49	P08253	seq.4160.49	4160-49	72 kDa type IV collagenase	4313	MMP2	16	55468964	chr16:55468964:C:T	C	T	T	C	0.1369	ADD	1187	-0.450064	0.0587769	-7.65714	3.95816e-14	.	55968964	54968964	24	A	ENST00000219070.9	ENSG00000087245.13	16	+	55479197	55506691	55979197	54979197	56006691	55006691	CIS
MMP.3_seq.2788.55	P08254	seq.2788.55	2788-55	Stromelysin-1	4314	MMP3	11	102846249	chr11:102846249:A:G	A	G	A	G	0.497081	ADD	1199	0.312519	0.0393291	7.94624	4.44526e-15	.	103346249	102346249	45	9	ENST00000299855.10	ENSG00000149968.12	11	-	102835800	102843609	103335800	102335800	103343609	102343609	CIS
MMP.3_seq.2788.55	P08254	seq.2788.55	2788-55	Stromelysin-1	4314	MMP3	19	44908684	chr19:44908684:T:C	T	C	C	T	0.198916	ADD	1199	0.302298	0.0487465	6.20144	7.71453e-10	.	45408684	44408684	1	9	ENST00000299855.10	ENSG00000149968.12	11	-	102835800	102843609	103335800	102335800	103343609	102343609	TRANS
MMP.7_seq.2789.26	P09237	seq.2789.26	2789-26	Matrilysin	4316	MMP7	7	135205323	chr7:135205323:C:T	C	T	T	C	0.0205725	ADD	1118	0.853304	0.140749	6.06257	1.83649e-09	.	135705323	134705323	1	1	ENST00000260227.5	ENSG00000137673.9	11	-	102520507	102530747	103020507	102020507	103030747	102030747	TRANS
MMP.7_seq.2789.26	P09237	seq.2789.26	2789-26	Matrilysin	4316	MMP7	11	102530902	chr11:102530902:G:A	G	A	A	G	0.0268336	ADD	1118	2.42251	0.107259	22.5856	3.71108e-93	.	103030902	102030902	24	1	ENST00000260227.5	ENSG00000137673.9	11	-	102520507	102530747	103020507	102020507	103030747	102030747	CIS
MMP.8_seq.2954.56	P22894	seq.2954.56	2954-56	Neutrophil collagenase	4317	MMP8	15	51681241	chr15:51681241:A:G	A	G	A	G	0.25125	ADD	1200	-0.587235	0.0441927	-13.2881	1.15626e-37	.	52181241	51181241	789	3	ENST00000236826.8	ENSG00000118113.12	11	-	102711795	102724954	103211795	102211795	103224954	102224954	TRANS
MMP.8_seq.9172.69	P22894	seq.9172.69	9172-69	Neutrophil collagenase	4317	MMP8	11	102724935	chr11:102724935:C:G	C	G	C	G	0.0905245	ADD	1182	1.20218	0.0627841	19.1478	2.73627e-71	.	103224935	102224935	191	1	ENST00000236826.8	ENSG00000118113.12	11	-	102711795	102724954	103211795	102211795	103224954	102224954	CIS
MO2R2_seq.8980.19	Q6Q8B3	seq.8980.19	8980-19	Cell surface glycoprotein CD200 receptor 2	344807	CD200R1L	19	44909976	chr19:44909976:G:T	G	T	T	G	0.0449251	ADD	1202	0.603752	0.0939595	6.42566	1.8962e-10	.	45409976	44409976	2	C	ENST00000398214.5	ENSG00000206531.12	3	-	112815708	112845950	113315708	112315708	113345950	112345950	TRANS
MOBL3_seq.19332.1	Q9Y3A3	seq.19332.1	19332-1	MOB-like protein phocein	25843	MOB4	19	44908684	chr19:44908684:T:C	T	C	C	T	0.19834	ADD	1205	-0.932836	0.0402397	-23.182	2.01491e-98	.	45408684	44408684	91	A	ENST00000409360.1	ENSG00000115540.15	2	+	197516159	197551279	198016159	197016159	198051279	197051279	TRANS
MOG_seq.15619.49	Q16653	seq.15619.49	15619-49	Myelin-oligodendrocyte glycoprotein	4340	MOG	6	29657255	chr6:29657255:TTCC:T	TTCC	T	T	TTCC	0.0817797	ADD	1180	0.760677	0.0722259	10.5319	7.70647e-25	.	30157255	29157255	471	3	ENST00000376898.7	ENSG00000236561.9, ENSG00000230885.9, ENSG00000237834.9, ENSG00000204655.12, ENSG00000137345.19, ENSG00000232641.10, ENSG00000234096.9, ENSG00000234623.9	6	+	29657209	29671718	30157209	29157209	30171718	29171718	CIS
MOL1A_seq.19177.7	Q7L9L4	seq.19177.7	19177-7	MOB kinase activator 1B	92597	MOB1B	1	18004252	chr1:18004252:T:C	T	C	C	T	0.00909843	ADD	1209	1.42999	0.210294	6.79995	1.64934e-11	.	18504252	17504252	1	C	ENST00000309395.7	ENSG00000173542.9	4	+	70902368	70988168	71402368	70402368	71488168	70488168	TRANS
MP2K4_seq.5242.37	P45985	seq.5242.37	5242-37	Dual specificity mitogen-activated protein kinase kinase 4	6416	MAP2K4	3	186660753	chr3:186660753:C:T	C	T	T	C	0.219379	ADD	1192	0.374677	0.0469646	7.97784	3.50513e-15	.	187160753	186160753	36	A	ENST00000353533.10	ENSG00000065559.15	17	+	12020876	12143828	12520876	11520876	12643828	11643828	TRANS
MP3B2_seq.20965.18	A6NCE7	seq.20965.18	20965-18	Microtubule-associated proteins 1A/1B light chain 3 beta 2	643246	MAP1LC3B2	19	44908684	chr19:44908684:T:C	T	C	C	T	0.195142	ADD	1194	-0.657698	0.0449203	-14.6415	9.94016e-45	.	45408684	44408684	66	3	ENST00000556529.4	ENSG00000258102.5	12	+	116559380	116576606	117059380	116059380	117076606	116076606	TRANS
MPIF.1_seq.2913.1	P55773	seq.2913.1	2913-1	C-C motif chemokine 23	6368	CCL23	17	35999179	chr17:35999179:C:A	C	A	A	C	0.149123	ADD	1197	-0.609384	0.0481079	-12.667	1.41528e-34	.	36499179	35499179	105	1	ENST00000612516.4	ENSG00000274736.5, ENSG00000276114.2	17	-	36013055	36017962	36513055	35513055	36517962	35517962	CIS
MPZL1_seq.16845.15	O95297	seq.16845.15	16845-15	Myelin protein zero-like protein 1	9019	MPZL1	3	190960691	chr3:190960691:TG:T	TG	T	T	TG	0.396972	ADD	1189	0.263492	0.0402646	6.54402	8.92251e-11	.	191460691	190460691	91	A	ENST00000474859.5	ENSG00000197965.12	1	+	167722151	167787844	168222151	167222151	168287844	167287844	TRANS
MRCKA_seq.12706.2	Q5VT25	seq.12706.2	12706-2	Serine/threonine-protein kinase MRCK alpha	8476	CDC42BPA	14	94351741	chr14:94351741:G:A	G	A	A	G	0.226891	ADD	1190	0.272567	0.0462215	5.89698	4.83271e-09	.	94851741	93851741	4	B	ENST00000366766.8	ENSG00000143776.20	1	-	226989864	227318492	227489864	226489864	227818492	226818492	TRANS
MSP_seq.4407.10	P26927	seq.4407.10	4407-10	Hepatocyte growth factor-like protein	4485	MST1	3	49684099	chr3:49684099:G:A	G	A	A	G	0.241315	ADD	1065	-1.23508	0.0465609	-26.5262	4.17432e-119	.	50184099	49184099	803	1	ENST00000449682.3	NA	3	-	49683946	49689474	50183946	49183946	50189474	49189474	CIS
MTHFS_seq.14107.1	P49914	seq.14107.1	14107-1	5-formyltetrahydrofolate cyclo-ligase	10588	MTHFS	3	1473583	chr3:1473583:C:T	C	T	T	C	0.329958	ADD	1185	0.264988	0.0428742	6.18059	8.80177e-10	.	1973583	973583	76	B	ENST00000258874.4	ENSG00000136371.11	15	-	79843546	79897014	80343546	79343546	80397014	79397014	TRANS
MTHFS_seq.14107.1	P49914	seq.14107.1	14107-1	5-formyltetrahydrofolate cyclo-ligase	10588	MTHFS	15	79925696	chr15:79925696:TTTTG:T	TTTTG	T	T	TTTTG	0.135865	ADD	1185	-0.432675	0.0592987	-7.29654	5.4311e-13	.	80425696	79425696	171	B	ENST00000258874.4	ENSG00000136371.11	15	-	79843546	79897014	80343546	79343546	80397014	79397014	CIS
MTMR7_seq.24493.10	Q9Y216	seq.24493.10	24493-10	Myotubularin-related protein 7	9108	MTMR7	19	44908684	chr19:44908684:T:C	T	C	C	T	0.198755	ADD	1205	-1.23246	0.0338397	-36.4204	8.63332e-196	.	45408684	44408684	120	A	ENST00000180173.10	ENSG00000003987.14	8	-	17296793	17413351	17796793	16796793	17913351	16913351	TRANS
MTNA_seq.23340.37	Q9BV20	seq.23340.37	23340-37	Methylthioribose-1-phosphate isomerase	84245	MRI1	19	13758437	chr19:13758437:G:A	G	A	A	G	0.399664	ADD	1191	-0.327146	0.0403484	-8.10804	1.28073e-15	.	14258437	13258437	22	6	ENST00000319545.12	ENSG00000037757.14	19	+	13764531	13774282	14264531	13264531	14274282	13274282	CIS
MTND_seq.12457.10	Q9BV57	seq.12457.10	12457-10	1,2-dihydroxy-3-keto-5-methylthiopentene dioxygenase	55256	ADI1	19	44915533	chr19:44915533:T:C	T	C	C	T	0.242259	ADD	1195	-0.268702	0.0456903	-5.88094	5.30479e-09	.	45415533	44415533	5	B	ENST00000327435.11	ENSG00000182551.14	2	-	3497365	3519531	3997365	2997365	4019531	3019531	TRANS
MUC1.region.1_seq.10623.19	P15941	seq.10623.19	10623-19	Mucin-1:region 1	4582	MUC1	6	113667484	chr6:113667484:A:T	A	T	T	A	0.22563	ADD	1190	-0.289847	0.0488369	-5.935	3.86167e-09	.	114167484	113167484	9	C	ENST00000337604.6	ENSG00000185499.17	1	-	155186122	155192868	155686122	154686122	155692868	154692868	TRANS
MUC18_seq.20512.2	P43121	seq.20512.2	20512-2	Melanoma-associated antigen MUC18	4162	MCAM	11	119239986	chr11:119239986:G:T	G	T	T	G	0.279275	ADD	1187	0.387518	0.043431	8.92262	1.7138e-18	.	119739986	118739986	102	1	ENST00000264036.6	ENSG00000076706.17	11	-	119308528	119317130	119808528	118808528	119817130	118817130	CIS
MUSK_seq.11547.84	O15146	seq.11547.84	11547-84	Muscle, skeletal receptor tyrosine-protein kinase	4593	MUSK	1	186275793	chr1:186275793:C:CA	C	CA	CA	C	0.159225	ADD	1187	-0.331785	0.0545454	-6.08274	1.59663e-09	.	186775793	185775793	177	A	ENST00000189978.10	ENSG00000030304.15	9	+	110668858	110800998	111168858	110168858	111300998	110300998	TRANS
MUSK_seq.11547.84	O15146	seq.11547.84	11547-84	Muscle, skeletal receptor tyrosine-protein kinase	4593	MUSK	9	110730210	chr9:110730210:G:GT	G	GT	GT	G	0.385004	ADD	1187	-0.493203	0.0391224	-12.6067	2.89366e-34	.	111230210	110230210	195	A	ENST00000189978.10	ENSG00000030304.15	9	+	110668858	110800998	111168858	110168858	111300998	110300998	CIS
MVK_seq.11391.69	Q03426	seq.11391.69	11391-69	Mevalonate kinase	4598	MVK	19	44908684	chr19:44908684:T:C	T	C	C	T	0.201359	ADD	1177	-0.89096	0.0436213	-20.4249	1.7566e-79	.	45408684	44408684	89	A	ENST00000228510.8	ENSG00000110921.14	12	+	109573793	109598125	110073793	109073793	110098125	109098125	TRANS
Mx1_seq.17460.51	P20591	seq.17460.51	17460-51	Interferon-induced GTP-binding protein Mx1	4599	MX1	21	41421864	chr21:41421864:C:G	C	G	G	C	0.439368	ADD	1171	-0.352295	0.0399794	-8.81192	4.42286e-18	.	41921864	40921864	86	C	ENST00000681896.1	ENSG00000157601.15	21	+	41426238	41459637	41926238	40926238	41959637	40959637	CIS
MXRA7_seq.8005.1	P84157	seq.8005.1	8005-1	Matrix-remodeling-associated protein 7	439921	MXRA7	17	76687584	chr17:76687584:G:A	G	A	A	G	0.47603	ADD	1189	-0.32821	0.0382019	-8.59143	2.69399e-17	.	77187584	76187584	54	A	ENST00000375036.6	ENSG00000182534.14	17	-	76679568	76711004	77179568	76179568	77211004	76211004	CIS
MYL6B_seq.14227.21	P14649	seq.14227.21	14227-21	Myosin light chain 6B	140465	MYL6B	19	44908684	chr19:44908684:T:C	T	C	C	T	0.200418	ADD	1195	-0.79788	0.0447731	-17.8205	4.23979e-63	.	45408684	44408684	86	9	ENST00000553066.5	ENSG00000196465.11	12	+	56152255	56157982	56652255	55652255	56657982	55657982	TRANS
MYOC_seq.16558.2	Q99972	seq.16558.2	16558-2	Myocilin	4653	MYOC	1	171622687	chr1:171622687:C:CAG	C	CAG	C	CAG	0.452618	ADD	1203	0.215168	0.0391613	5.4944	4.79217e-08	.	172122687	171122687	1	1	ENST00000037502.11	ENSG00000034971.17	1	-	171635416	171652688	172135416	171135416	172152688	171152688	CIS
MYSM1_seq.11536.9	Q5VVJ2	seq.11536.9	11536-9	Histone H2A deubiquitinase MYSM1	114803	MYSM1	19	44908822	chr19:44908822:C:T	C	T	T	C	0.0385267	ADD	1181	1.13247	0.102099	11.0919	2.99177e-27	.	45408822	44408822	15	B	ENST00000472487.6	ENSG00000162601.12	1	-	58654742	58700062	59154742	58154742	59200062	58200062	TRANS
N.terminal.pro.BNP_seq.7655.11	P16860	seq.7655.11	7655-11	N-terminal pro-BNP	4879	NPPB	1	11861186	chr1:11861186:A:G	A	G	G	A	0.27787	ADD	1202	0.521949	0.0418347	12.4765	1.16529e-33	.	12361186	11361186	122	3	ENST00000376468.4	ENSG00000120937.9	1	-	11857463	11858945	12357463	11357463	12358945	11358945	CIS
N42L2_seq.22504.3	Q92802	seq.22504.3	22504-3	NEDD4-binding protein 2-like 2	10443	N4BP2L2	18	27058151	chr18:27058151:G:A	G	A	A	G	0.452618	ADD	1203	0.267816	0.0404376	6.62293	5.32102e-11	.	27558151	26558151	21	A	ENST00000399396.7	ENSG00000244754.9	13	-	32432488	32538885	32932488	31932488	33038885	32038885	TRANS
NAA50_seq.20943.14	Q9GZZ1	seq.20943.14	20943-14	N-alpha-acetyltransferase 50	80218	NAA50	3	46470154	chr3:46470154:T:A	T	A	A	T	0.353937	ADD	1181	0.383092	0.0408667	9.37419	3.49361e-20	.	46970154	45970154	79	A	ENST00000240922.8	ENSG00000121579.14	3	-	113716457	113746249	114216457	113216457	114246249	113246249	TRANS
NAB1_seq.13933.276	Q13506	seq.13933.276	13933-276	NGFI-A-binding protein 1	4664	NAB1	3	190960954	chr3:190960954:T:G	T	G	G	T	0.468386	ADD	1202	-0.245083	0.0386943	-6.33382	3.386e-10	.	191460954	190460954	91	B	ENST00000409581.5	ENSG00000138386.17	2	+	190649069	190690919	191149069	190149069	191190919	190190919	TRANS
NAD.P.H.dehydrogenase_seq.9837.60	P15559	seq.9837.60	9837-60	NAD(P)H dehydrogenase [quinone] 1	1728	NQO1	16	69684209	chr16:69684209:G:A	G	A	A	G	0.230868	ADD	1163	-1.07336	0.036437	-29.4578	1.52675e-142	.	70184209	69184209	985	A	ENST00000320623.10	ENSG00000181019.13	16	-	69709400	69726560	70209400	69209400	70226560	69226560	CIS
NAG_seq.15509.2	P54802	seq.15509.2	15509-2	Alpha-N-acetylglucosaminidase	4669	NAGLU	1	196740644	chr1:196740644:G:T	G	T	T	G	0.21064	ADD	1156	0.435176	0.0508822	8.55262	3.81699e-17	.	197240644	196240644	159	A	ENST00000225927.7	ENSG00000108784.10	17	+	42536240	42544449	43036240	42036240	43044449	42044449	TRANS
NAG_seq.15509.2	P54802	seq.15509.2	15509-2	Alpha-N-acetylglucosaminidase	4669	NAGLU	17	42544215	chr17:42544215:C:G	C	G	C	G	0.0510381	ADD	1156	1.27712	0.0891279	14.329	6.00904e-43	.	43044215	42044215	332	A	ENST00000225927.7	ENSG00000108784.10	17	+	42536240	42544449	43036240	42036240	43044449	42044449	CIS
NAGK_seq.3894.15	Q9UJ70	seq.3894.15	3894-15	N-acetyl-D-glucosamine kinase	55577	NAGK	2	71089308	chr2:71089308:C:A	C	A	A	C	0.368846	ADD	1178	-0.303216	0.0414764	-7.31057	4.93297e-13	.	71589308	70589308	73	3	ENST00000613852.4	ENSG00000124357.13	2	+	71068277	71078868	71568277	70568277	71578868	70578868	CIS
NAGPA_seq.11208.15	Q9UK23	seq.11208.15	11208-15	N-acetylglucosamine-1-phosphodiester alpha-N-acetylglucosaminidase	51172	NAGPA	3	190960691	chr3:190960691:TG:T	TG	T	T	TG	0.399332	ADD	1197	0.243218	0.0396704	6.13096	1.18843e-09	.	191460691	190460691	91	1	ENST00000649828.1	ENSG00000103174.13	16	-	5024900	5033922	5524900	4524900	5533922	4533922	TRANS
NAGPA_seq.11208.15	Q9UK23	seq.11208.15	11208-15	N-acetylglucosamine-1-phosphodiester alpha-N-acetylglucosaminidase	51172	NAGPA	16	5024951	chr16:5024951:C:T	C	T	C	T	0.265246	ADD	1197	0.270003	0.0451092	5.98554	2.85541e-09	.	5524951	4524951	4	1	ENST00000649828.1	ENSG00000103174.13	16	-	5024900	5033922	5524900	4524900	5533922	4533922	CIS
NAIF1_seq.18301.10	Q69YI7	seq.18301.10	18301-10	Nuclear apoptosis-inducing factor 1	203245	NAIF1	6	29953842	chr6:29953842:C:T	C	T	T	C	0.135408	ADD	1189	0.364328	0.057308	6.35737	2.93154e-10	.	30453842	29453842	162	A	ENST00000373078.5	ENSG00000171169.9	9	-	128061232	128067320	128561232	127561232	128567320	127567320	TRANS
NALDL_seq.17505.125	Q9UQQ1	seq.17505.125	17505-125	N-acetylated-alpha-linked acidic dipeptidase-like protein	10004	NAALADL1	19	44912921	chr19:44912921:G:T	G	T	T	G	0.252508	ADD	1196	-0.641448	0.0403522	-15.8962	1.03222e-51	.	45412921	44412921	64	B	ENST00000358658.8	ENSG00000168060.16	11	-	65044817	65058553	65544817	64544817	65558553	64558553	TRANS
NAR3_seq.10970.3	Q13508	seq.10970.3	10970-3	Ecto-ADP-ribosyltransferase 3	419	ART3	3	190960954	chr3:190960954:T:G	T	G	G	T	0.466694	ADD	1201	0.260956	0.0388383	6.71904	2.8322e-11	.	191460954	190460954	101	1	ENST00000355810.9	ENSG00000156219.18	4	+	76074708	76112786	76574708	75574708	76612786	75612786	TRANS
NAR3_seq.10970.3	Q13508	seq.10970.3	10970-3	Ecto-ADP-ribosyltransferase 3	419	ART3	4	76046019	chr4:76046019:A:C	A	C	C	A	0.1199	ADD	1201	-0.614769	0.0607917	-10.1127	4.06289e-23	.	76546019	75546019	488	1	ENST00000355810.9	ENSG00000156219.18	4	+	76074708	76112786	76574708	75574708	76612786	75612786	CIS
NAR3_seq.7970.315	Q13508	seq.7970.315	7970-315	Ecto-ADP-ribosyltransferase 3	419	ART3	3	190954637	chr3:190954637:CT:C	CT	C	C	CT	0.405079	ADD	1201	0.241306	0.0392545	6.14721	1.07516e-09	.	191454637	190454637	91	1	ENST00000355810.9	ENSG00000156219.18	4	+	76074708	76112786	76574708	75574708	76612786	75612786	TRANS
NAR3_seq.7970.315	Q13508	seq.7970.315	7970-315	Ecto-ADP-ribosyltransferase 3	419	ART3	4	76046019	chr4:76046019:A:C	A	C	C	A	0.1199	ADD	1201	-0.542405	0.0620265	-8.74474	7.51247e-18	.	76546019	75546019	482	1	ENST00000355810.9	ENSG00000156219.18	4	+	76074708	76112786	76574708	75574708	76612786	75612786	CIS
NB5R2_seq.19143.38	Q6BCY4	seq.19143.38	19143-38	NADH-cytochrome b5 reductase 2	51700	CYB5R2	11	7666484	chr11:7666484:T:C	T	C	T	C	0.241949	ADD	1180	0.948177	0.039132	24.2302	2.24252e-105	.	8166484	7166484	212	1	ENST00000299498.11	ENSG00000166394.15	11	-	7665103	7673500	8165103	7165103	8173500	7173500	CIS
NCBP1_seq.24441.7	Q09161	seq.24441.7	24441-7	Nuclear cap-binding protein subunit 1	4686	NCBP1	10	78257727	chr10:78257727:TC:T	TC	T	T	TC	0.096268	ADD	1179	-0.396431	0.0665001	-5.96136	3.31134e-09	.	78757727	77757727	1	C	ENST00000375147.8	ENSG00000136937.13	9	+	97633820	97673748	98133820	97133820	98173748	97173748	TRANS
NCF.1_seq.17766.5	P14598	seq.17766.5	17766-5	Neutrophil cytosol factor 1	653361	NCF1	7	75407388	chr7:75407388:T:G	T	G	G	T	0.109992	ADD	1191	0.444101	0.0634602	6.9981	4.34633e-12	.	75907388	74907388	25	A	ENST00000289473.11	ENSG00000158517.16	7	+	74774010	74789315	75274010	74274010	75289315	74289315	TRANS
NCF.2_seq.10047.12	P19878	seq.10047.12	10047-12	Neutrophil cytosol factor 2	4688	NCF2	14	94382864	chr14:94382864:C:T	C	T	T	C	0.176106	ADD	1130	0.492748	0.0546678	9.01349	8.47079e-19	.	94882864	93882864	43	9	ENST00000367535.8	ENSG00000116701.16	1	-	183555561	183590459	184055561	183055561	184090459	183090459	TRANS
NCK2_seq.13615.60	O43639	seq.13615.60	13615-60	Cytoplasmic protein NCK2	8440	NCK2	3	190928493	chr3:190928493:TA:T	TA	T	T	TA	0.403732	ADD	1179	0.252544	0.0389812	6.47862	1.36273e-10	.	191428493	190428493	96	3	ENST00000393349.2	ENSG00000071051.14	2	+	105851781	105894272	106351781	105351781	106394272	105394272	TRANS
NDE1_seq.9765.4	Q9NXR1	seq.9765.4	9765-4	Nuclear distribution protein nudE homolog 1	54820	NDE1	19	44908684	chr19:44908684:T:C	T	C	C	T	0.200508	ADD	1182	-0.443935	0.048639	-9.12714	3.00599e-19	.	45408684	44408684	31	B	ENST00000631844.1	ENSG00000072864.16, ENSG00000275911.3	16	+	1308237	1384364	1808237	808237	1884364	884364	TRANS
NDKM_seq.16809.1	O00746	seq.16809.1	16809-1	Nucleoside diphosphate kinase, mitochondrial	4833	NME4	3	190960691	chr3:190960691:TG:T	TG	T	T	TG	0.400833	ADD	1200	-0.260218	0.0397318	-6.54937	8.58802e-11	.	191460691	190460691	101	C	ENST00000620944.4	ENSG00000103202.13	16	+	397191	400753	897191	-102809	900753	-99247	TRANS
NDRG2_seq.24463.1	Q9UN36	seq.24463.1	24463-1	Protein NDRG2	57447	NDRG2	3	190954637	chr3:190954637:CT:C	CT	C	C	CT	0.405439	ADD	1195	0.232743	0.0389582	5.97417	3.05695e-09	.	191454637	190454637	91	A	ENST00000555158.5	ENSG00000165795.25	14	-	21016771	21025026	21516771	20516771	21525026	20525026	TRANS
NDRG3_seq.18312.68	Q9UGV2	seq.18312.68	18312-68	Protein NDRG3	57446	NDRG3	3	190960691	chr3:190960691:TG:T	TG	T	T	TG	0.399247	ADD	1196	0.235441	0.0397383	5.9248	4.09619e-09	.	191460691	190460691	90	A	ENST00000349004.6	ENSG00000101079.21	20	-	36651770	36746090	37151770	36151770	37246090	36246090	TRANS
NDST1_seq.6927.7	P52848	seq.6927.7	6927-7	Bifunctional heparan sulfate N-deacetylase/N-sulfotransferase 1	3340	NDST1	3	190954637	chr3:190954637:CT:C	CT	C	C	CT	0.405676	ADD	1198	0.238943	0.0401105	5.95711	3.38101e-09	.	191454637	190454637	90	2	ENST00000523767.5	ENSG00000070614.15	5	+	150497777	150553714	150997777	149997777	151053714	150053714	TRANS
NEC1_seq.13388.57	P29120	seq.13388.57	13388-57	Neuroendocrine convertase 1	5122	PCSK1	5	96396865	chr5:96396865:A:T	A	T	T	A	0.227997	ADD	1193	-0.764037	0.0444066	-17.2055	2.3068e-59	.	96896865	95896865	162	A	ENST00000508626.5	ENSG00000175426.11	5	-	96392926	96432160	96892926	95892926	96932160	95932160	CIS
NECA3_seq.23374.42	Q96P71	seq.23374.42	23374-42	N-terminal EF-hand calcium-binding protein 3	63941	NECAB3	19	44908684	chr19:44908684:T:C	T	C	C	T	0.199748	ADD	1189	-0.644851	0.0465022	-13.8671	1.31356e-40	.	45408684	44408684	48	A	ENST00000375238.8	ENSG00000125967.17	20	-	33657086	33674463	34157086	33157086	34174463	33174463	TRANS
nectin.1.gamma.ECD_seq.20584.4	Q15223	seq.20584.4	20584-4	Nectin-1, isoform gamma:Extracellular domain	5818	NECTIN1	3	190960691	chr3:190960691:TG:T	TG	T	T	TG	0.4005	ADD	1201	0.238422	0.0402108	5.92929	3.98434e-09	.	191460691	190460691	90	1	ENST00000264025.8	ENSG00000110400.11	11	-	119660991	119729200	120160991	119160991	120229200	119229200	TRANS
Nectin.like.protein.2_seq.3326.58	Q9BY67	seq.3326.58	3326-58	Cell adhesion molecule 1	23705	CADM1	3	190925048	chr3:190925048:C:T	C	T	T	C	0.405259	ADD	1198	0.239029	0.0401223	5.9575	3.37326e-09	.	191425048	190425048	91	A	ENST00000452722.7	ENSG00000182985.19	11	-	115169235	115504415	115669235	114669235	116004415	115004415	TRANS
Neddylin_seq.21445.40	Q15843	seq.21445.40	21445-40	Ubiquitin-like protein Nedd8	4738	NEDD8	3	190960691	chr3:190960691:TG:T	TG	T	T	TG	0.400916	ADD	1201	0.252677	0.0381451	6.6241	5.28412e-11	.	191460691	190460691	91	A	ENST00000643069.2	ENSG00000129559.13, ENSG00000285246.2	14	-	517834	533345	1017834	17834	1033345	33345	TRANS
NEIL1_seq.21802.53	Q96FI4	seq.21802.53	21802-53	Endonuclease 8-like 1	79661	NEIL1	19	44913484	chr19:44913484:C:T	C	T	T	C	0.251053	ADD	1187	-0.31721	0.0450718	-7.03787	3.31334e-12	.	45413484	44413484	15	C	ENST00000569035.5	ENSG00000140398.14	15	+	75347637	75355247	75847637	74847637	75855247	74855247	TRANS
NELL1_seq.6544.33	Q92832	seq.6544.33	6544-33	Protein kinase C-binding protein NELL1	4745	NELL1	11	20662494	chr11:20662494:G:C	G	C	C	G	0.176495	ADD	1187	0.460871	0.0523474	8.80409	4.64386e-18	.	21162494	20162494	18	1	ENST00000357134.10	ENSG00000165973.19	11	+	20669585	21575686	21169585	20169585	22075686	21075686	CIS
NELL1_seq.6544.33	Q92832	seq.6544.33	6544-33	Protein kinase C-binding protein NELL1	4745	NELL1	18	45136237	chr18:45136237:AG:A	AG	A	A	AG	0.0534962	ADD	1187	0.56116	0.0875436	6.41006	2.10307e-10	.	45636237	44636237	3	1	ENST00000357134.10	ENSG00000165973.19	11	+	20669585	21575686	21169585	20169585	22075686	21075686	TRANS
NEO1_seq.8900.28	Q92859	seq.8900.28	8900-28	Neogenin	4756	NEO1	3	190960691	chr3:190960691:TG:T	TG	T	T	TG	0.401749	ADD	1201	0.238356	0.0399082	5.97259	3.08157e-09	.	191460691	190460691	91	1	ENST00000558964.5	ENSG00000067141.17	15	+	73052609	73302718	73552609	72552609	73802718	72802718	TRANS
Nephronectin_seq.6342.10	Q6UXI9	seq.6342.10	6342-10	Nephronectin	255743	NPNT	4	105897896	chr4:105897896:G:A	G	A	A	G	0.20625	ADD	1200	-0.312445	0.0452671	-6.90224	8.31805e-12	.	106397896	105397896	2	A	ENST00000453617.6	ENSG00000168743.13	4	+	105895439	105969447	106395439	105395439	106469447	105469447	CIS
Nesprin.2_seq.9789.52	Q8WXH0	seq.9789.52	9789-52	Nesprin-2	23224	SYNE2	3	190953268	chr3:190953268:C:A	C	A	A	C	0.398587	ADD	1203	0.239905	0.0393518	6.0964	1.46397e-09	.	191453268	190453268	91	A	ENST00000344113.8	ENSG00000054654.20	14	+	63852982	64226433	64352982	63352982	64726433	63726433	TRANS
NET1_seq.6649.51	O95631	seq.6649.51	6649-51	Netrin-1	9423	NTN1	10	24802161	chr10:24802161:G:T	G	T	T	G	0.322391	ADD	1188	-0.236556	0.0395788	-5.97685	3.01353e-09	.	25302161	24302161	8	A	ENST00000173229.7	ENSG00000065320.9	17	+	9021509	9244000	9521509	8521509	9744000	8744000	TRANS
NET1_seq.6649.51	O95631	seq.6649.51	6649-51	Netrin-1	9423	NTN1	17	9030026	chr17:9030026:T:A	T	A	A	T	0.498316	ADD	1188	-0.302094	0.0371129	-8.13987	1.00124e-15	.	9530026	8530026	29	A	ENST00000173229.7	ENSG00000065320.9	17	+	9021509	9244000	9521509	8521509	9744000	8744000	CIS
NET1_seq.9013.60	O95631	seq.9013.60	9013-60	Netrin-1	9423	NTN1	17	9030026	chr17:9030026:T:A	T	A	A	T	0.497904	ADD	1193	-0.284461	0.0374534	-7.59507	6.23897e-14	.	9530026	8530026	21	A	ENST00000173229.7	ENSG00000065320.9	17	+	9021509	9244000	9521509	8521509	9744000	8744000	CIS
NET4_seq.3327.27	Q9HB63	seq.3327.27	3327-27	Netrin-4	59277	NTN4	12	95697227	chr12:95697227:C:G	C	G	G	C	0.166249	ADD	1197	-0.641738	0.0522036	-12.293	8.98672e-33	.	96197227	95197227	121	A	ENST00000344911.8	ENSG00000074527.13	12	-	95657806	95790764	96157806	95157806	96290764	95290764	CIS
NEUFC_seq.10924.258	Q8WUJ1	seq.10924.258	10924-258	Neuferricin	124936	CYB5D2	6	31384336	chr6:31384336:T:C	T	C	C	T	0.27787	ADD	1202	0.292955	0.0468429	6.254	5.57062e-10	.	31884336	30884336	33	B	ENST00000301391.8	ENSG00000167740.10	17	+	4143196	4157697	4643196	3643196	4657697	3657697	TRANS
Neuropeptide.W_seq.9986.14	Q8N729	seq.9986.14	9986-14	Neuropeptide W	283869	NPW	16	2018607	chr16:2018607:C:G	C	G	G	C	0.338898	ADD	1198	-0.764921	0.0362516	-21.1004	3.77857e-84	.	2518607	1518607	126	A	ENST00000709296.1	ENSG00000291946.1, ENSG00000183971.10	16	+	85928	86899	585928	-414072	586899	-413101	TRANS
Neuropilin.2_seq.15387.44	O60462	seq.15387.44	15387-44	Neuropilin-2	8828	NRP2	3	190954637	chr3:190954637:CT:C	CT	C	C	CT	0.406511	ADD	1198	0.247466	0.0391839	6.3155	3.80211e-10	.	191454637	190454637	91	1	ENST00000360409.7	ENSG00000118257.17	2	+	205682499	205798133	206182499	205182499	206298133	205298133	TRANS
Neuropilin.2_seq.6590.54	O60462	seq.6590.54	6590-54	Neuropilin-2	8828	NRP2	3	190954637	chr3:190954637:CT:C	CT	C	C	CT	0.404782	ADD	1192	0.258723	0.0392321	6.59469	6.41947e-11	.	191454637	190454637	91	1	ENST00000360409.7	ENSG00000118257.17	2	+	205682499	205798133	206182499	205182499	206298133	205298133	TRANS
NFASC_seq.7179.69	O94856	seq.7179.69	7179-69	Neurofascin	23114	NFASC	3	190954637	chr3:190954637:CT:C	CT	C	C	CT	0.405574	ADD	1202	0.244406	0.0394791	6.19078	8.23067e-10	.	191454637	190454637	91	1	ENST00000403080.5	ENSG00000163531.17	1	+	204828694	204977139	205328694	204328694	205477139	204477139	TRANS
NFIA_seq.25482.5	Q12857	seq.25482.5	25482-5	Nuclear factor 1 A-type	4774	NFIA	19	44908684	chr19:44908684:T:C	T	C	C	T	0.194236	ADD	1197	0.759502	0.0455741	16.6652	3.56321e-56	.	45408684	44408684	60	B	ENST00000371187.7	ENSG00000162599.18	1	+	61082620	61456394	61582620	60582620	61956394	60956394	TRANS
NHERF_seq.24694.158	O14745	seq.24694.158	24694-158	Ezrin-radixin-moesin-binding phosphoprotein 50	9368	SLC9A3R1	17	74765056	chr17:74765056:C:G	C	G	G	C	0.0188758	ADD	1192	-0.911165	0.149442	-6.09711	1.46168e-09	.	75265056	74265056	1	3	ENST00000413388.2	ENSG00000109062.12	17	+	74762002	74769296	75262002	74262002	75269296	74269296	CIS
NHLC2_seq.24922.19	Q8NBF2	seq.24922.19	24922-19	NHL repeat-containing protein 2	374354	NHLRC2	3	190960691	chr3:190960691:TG:T	TG	T	T	TG	0.402183	ADD	1191	-0.268857	0.0393299	-6.83594	1.30507e-11	.	191460691	190460691	110	B	ENST00000369301.3	ENSG00000196865.4	10	+	113854660	113917194	114354660	113354660	114417194	113417194	TRANS
NID2_seq.16060.99	Q14112	seq.16060.99	16060-99	Nidogen-2	22795	NID2	6	112202702	chr6:112202702:G:A	G	A	A	G	0.445516	ADD	1193	-0.259927	0.0399299	-6.50959	1.11227e-10	.	112702702	111702702	30	1	ENST00000216286.10	ENSG00000087303.19	14	-	52004808	52069059	52504808	51504808	52569059	51569059	TRANS
NID2_seq.16060.99	Q14112	seq.16060.99	16060-99	Nidogen-2	22795	NID2	14	52028636	chr14:52028636:T:G	T	G	G	T	0.26404	ADD	1193	-0.60826	0.0425706	-14.2883	7.82608e-43	.	52528636	51528636	162	1	ENST00000216286.10	ENSG00000087303.19	14	-	52004808	52069059	52504808	51504808	52569059	51569059	CIS
NID2_seq.3633.70	Q14112	seq.3633.70	3633-70	Nidogen-2	22795	NID2	14	52023346	chr14:52023346:TG:T	TG	T	T	TG	0.381072	ADD	1194	-0.451554	0.0389539	-11.592	1.6749e-29	.	52523346	51523346	143	1	ENST00000216286.10	ENSG00000087303.19	14	-	52004808	52069059	52504808	51504808	52569059	51569059	CIS
NID2_seq.3633.70	Q14112	seq.3633.70	3633-70	Nidogen-2	22795	NID2	16	6651415	chr16:6651415:C:T	C	T	T	C	0.00963149	ADD	1194	-1.2355	0.204515	-6.04115	2.04822e-09	.	7151415	6151415	2	1	ENST00000216286.10	ENSG00000087303.19	14	-	52004808	52069059	52504808	51504808	52569059	51569059	TRANS
Nidogen_seq.3213.65	P14543	seq.3213.65	3213-65	Nidogen-1	4811	NID1	1	236021631	chr1:236021631:T:C	T	C	C	T	0.435108	ADD	1202	-0.279263	0.0396829	-7.03737	3.30336e-12	.	236521631	235521631	111	1	ENST00000366595.7	ENSG00000116962.15	1	-	235975829	236065109	236475829	235475829	236565109	235565109	CIS
NIF3L_seq.23371.5	Q9GZT8	seq.23371.5	23371-5	NIF3-like protein 1	60491	NIF3L1	2	200990831	chr2:200990831:G:A	G	A	A	G	0.264159	ADD	1183	0.64676	0.0419994	15.3993	7.37813e-49	.	201490831	200490831	355	A	ENST00000651500.1	ENSG00000196290.17	2	+	200889368	200903938	201389368	200389368	201403938	200403938	CIS
NIF3L_seq.23371.5	Q9GZT8	seq.23371.5	23371-5	NIF3-like protein 1	60491	NIF3L1	14	97817989	chr14:97817989:C:T	C	T	T	C	0.0494505	ADD	1183	-0.562086	0.0932468	-6.02794	2.22321e-09	.	98317989	97317989	1	A	ENST00000651500.1	ENSG00000196290.17	2	+	200889368	200903938	201389368	200389368	201403938	200403938	TRANS
NIP7_seq.12564.9	Q9Y221	seq.12564.9	12564-9	60S ribosome subunit biogenesis protein NIP7 homolog	51388	NIP7	19	44908684	chr19:44908684:T:C	T	C	C	T	0.198902	ADD	1184	-0.661231	0.04692	-14.0927	8.92801e-42	.	45408684	44408684	58	B	ENST00000254940.10	ENSG00000132603.15	16	+	69339771	69343106	69839771	68839771	69843106	68843106	TRANS
NKD2_seq.22514.12	Q969F2	seq.22514.12	22514-12	Protein naked cuticle homolog 2	85409	NKD2	19	44908684	chr19:44908684:T:C	T	C	C	T	0.19783	ADD	1198	0.419925	0.0486466	8.63216	1.91234e-17	.	45408684	44408684	18	C	ENST00000616539.4	ENSG00000145506.14, ENSG00000276920.4	5	+	27335	57450	527335	-472665	557450	-442550	TRANS
NLGN1_seq.15620.4	Q8N2Q7	seq.15620.4	15620-4	Neuroligin-1	22871	NLGN1	3	190951729	chr3:190951729:G:A	G	A	A	G	0.404087	ADD	1199	0.244959	0.0400028	6.12355	1.24264e-09	.	191451729	190451729	91	2	ENST00000415045.2	ENSG00000169760.18	3	+	173584919	174281303	174084919	173084919	174781303	173781303	TRANS
NLGN1_seq.23000.22	Q8N2Q7	seq.23000.22	23000-22	Neuroligin-1	22871	NLGN1	3	190960691	chr3:190960691:TG:T	TG	T	T	TG	0.399416	ADD	1198	0.252115	0.0402951	6.25671	5.48385e-10	.	191460691	190460691	91	2	ENST00000415045.2	ENSG00000169760.18	3	+	173584919	174281303	174084919	173084919	174781303	173781303	TRANS
NLGN1_seq.8052.115	Q8N2Q7	seq.8052.115	8052-115	Neuroligin-1	22871	NLGN1	3	190960954	chr3:190960954:T:G	T	G	G	T	0.466194	ADD	1198	0.245548	0.0401348	6.11806	1.28515e-09	.	191460954	190460954	91	2	ENST00000415045.2	ENSG00000169760.18	3	+	173584919	174281303	174084919	173084919	174781303	173781303	TRANS
NMB_seq.9321.400	P08949	seq.9321.400	9321-400	Neuromedin-B	4828	NMB	15	84814418	chr15:84814418:C:A	C	A	A	C	0.286428	ADD	1201	-0.303282	0.0444796	-6.81844	1.46181e-11	.	85314418	84314418	135	B	ENST00000394588.3	ENSG00000197696.10, ENSG00000291631.1	15	-	84655128	84658563	85155128	84155128	85158563	84158563	CIS
NOE2_seq.19377.14	O95897	seq.19377.14	19377-14	Noelin-2	93145	OLFM2	19	9986860	chr19:9986860:G:T	G	T	T	G	0.35	ADD	1200	0.269596	0.0430026	6.26929	5.06883e-10	.	10486860	9486860	21	A	ENST00000264833.9	ENSG00000105088.9	19	-	9853717	9936515	10353717	9353717	10436515	9436515	CIS
Noggin_seq.8778.3	Q13253	seq.8778.3	8778-3	Noggin	9241	NOG	3	190960954	chr3:190960954:T:G	T	G	G	T	0.464912	ADD	1197	0.237758	0.0398512	5.96615	3.20496e-09	.	191460954	190460954	91	A	ENST00000332822.6	ENSG00000183691.6	17	+	56593698	56595611	57093698	56093698	57095611	56095611	TRANS
NOMO2_seq.25121.7	Q5JPE7	seq.25121.7	25121-7	Nodal modulator 2	283820	NOMO2	16	16202631	chr16:16202631:G:A	G	A	A	G	0.265	ADD	1200	-0.393371	0.0458844	-8.57309	3.09885e-17	.	16702631	15702631	17	A	ENST00000330537.10	ENSG00000185164.15	16	-	18417324	18562211	18917324	17917324	19062211	18062211	TRANS
NOTC2_seq.8407.84	Q04721	seq.8407.84	8407-84	Neurogenic locus notch homolog protein 2	4853	NOTCH2	3	190954637	chr3:190954637:CT:C	CT	C	C	CT	0.39699	ADD	1063	0.264789	0.0414846	6.38284	2.60498e-10	.	191454637	190454637	91	1	ENST00000256646.7	ENSG00000134250.21	1	-	119911552	120069662	120411552	119411552	120569662	119569662	TRANS
Notch.3_seq.5108.72	Q9UM47	seq.5108.72	5108-72	Neurogenic locus notch homolog protein 3	4854	NOTCH3	3	190925048	chr3:190925048:C:T	C	T	T	C	0.405079	ADD	1201	0.265257	0.0393669	6.73807	2.49701e-11	.	191425048	190425048	91	1	ENST00000263388.7	ENSG00000074181.9	19	-	15159037	15200995	15659037	14659037	15700995	14700995	TRANS
NOTUM_seq.8252.2	Q6P988	seq.8252.2	8252-2	Palmitoleoyl-protein carboxylesterase NOTUM	147111	NOTUM	20	4725072	chr20:4725072:C:T	C	T	C	T	0.5	ADD	1201	-0.290034	0.0411932	-7.04083	3.22695e-12	.	5225072	4225072	16	A	ENST00000409678.8	ENSG00000185269.12	17	-	81952506	81961187	82452506	81452506	82461187	81461187	TRANS
NovH_seq.2737.22	P48745	seq.2737.22	2737-22	Protein NOV homolog	4856	CCN3	8	119337663	chr8:119337663:A:T	A	T	T	A	0.0184409	ADD	1193	-1.51249	0.145876	-10.3683	3.64019e-24	.	119837663	118837663	285	3	ENST00000259526.4	ENSG00000136999.5	8	+	119416445	119424434	119916445	118916445	119924434	118924434	CIS
NP1L2_seq.13529.39	Q9ULW6	seq.13529.39	13529-39	Nucleosome assembly protein 1-like 2	4674	NAP1L2	5	124596812	chr5:124596812:C:A	C	A	A	C	0.0100418	ADD	1195	1.22983	0.195834	6.27995	4.75051e-10	.	125096812	124096812	1	A	ENST00000373517.4	ENSG00000186462.9	23	-	73212298	73214851	73712298	72712298	73714851	72714851	TRANS
NR1H4_seq.8946.38	Q96RI1	seq.8946.38	8946-38	Bile acid receptor	9971	NR1H4	19	44908684	chr19:44908684:T:C	T	C	C	T	0.19625	ADD	1200	0.645288	0.0457318	14.1103	6.57443e-42	.	45408684	44408684	59	C	ENST00000551379.5	ENSG00000012504.15	12	+	100503359	100563489	101003359	100003359	101063489	100063489	TRANS
NRG4_seq.14139.16	Q8WWG1	seq.14139.16	14139-16	Neuregulin-4	145957	NRG4	15	75915768	chr15:75915768:C:T	C	T	T	C	0.157322	ADD	1195	-1.00456	0.0483133	-20.7926	4.49893e-82	.	76415768	75415768	221	A	ENST00000394907.8	ENSG00000169752.17	15	-	75940935	76012424	76440935	75440935	76512424	75512424	CIS
NRP1_seq.3214.3	O14786	seq.3214.3	3214-3	Neuropilin-1	8829	NRP1	3	190954637	chr3:190954637:CT:C	CT	C	C	CT	0.404282	ADD	1191	0.248492	0.0390343	6.36598	2.77521e-10	.	191454637	190454637	91	1	ENST00000374821.9	ENSG00000099250.18	10	-	33197620	33334522	33697620	32697620	33834522	32834522	TRANS
NRP1_seq.5542.22	O14786	seq.5542.22	5542-22	Neuropilin-1	8829	NRP1	13	72517725	chr13:72517725:C:A	C	A	A	C	0.0440436	ADD	1192	0.571319	0.0971119	5.8831	5.24121e-09	.	73017725	72017725	1	1	ENST00000374821.9	ENSG00000099250.18	10	-	33197620	33334522	33697620	32697620	33834522	32834522	TRANS
NSDHL_seq.8038.41	Q15738	seq.8038.41	8038-41	Sterol-4-alpha-carboxylate 3-dehydrogenase, decarboxylating	50814	NSDHL	19	44912921	chr19:44912921:G:T	G	T	T	G	0.254645	ADD	1184	-0.394452	0.0445518	-8.85378	3.07168e-18	.	45412921	44412921	31	C	ENST00000440023.5	ENSG00000292192.1, ENSG00000147383.11	23	+	152830966	152869363	153330966	152330966	153369363	152369363	TRANS
NSF_seq.13992.12	P46459	seq.13992.12	13992-12	Vesicle-fusing ATPase	4905	NSF	14	30755455	chr14:30755455:C:G	C	G	C	G	0.43995	ADD	1199	-0.401346	0.0394402	-10.1761	2.24375e-23	.	31255455	30255455	58	A	ENST00000706392.1	ENSG00000276262.2, ENSG00000278174.3, ENSG00000073969.19	17	+	46590693	46757447	47090693	46090693	47257447	46257447	TRANS
NSF1C_seq.4250.23	Q9UNZ2	seq.4250.23	4250-23	NSFL1 cofactor p47	55968	NSFL1C	3	190940106	chr3:190940106:A:G	A	G	G	A	0.403943	ADD	1192	0.243436	0.0387542	6.28155	4.70735e-10	.	191440106	190440106	92	1	ENST00000476071.5	ENSG00000088833.18	20	-	1442161	1466918	1942161	942161	1966918	966918	TRANS
NT5C_seq.12560.9	Q8TCD5	seq.12560.9	12560-9	5'(3')-deoxyribonucleotidase, cytosolic type	30833	NT5C	17	75131253	chr17:75131253:G:A	G	A	A	G	0.0163317	ADD	1194	-1.77992	0.153177	-11.62	1.2491e-29	.	75631253	74631253	32	1	ENST00000245552.7	ENSG00000125458.7	17	-	75130227	75131742	75630227	74630227	75631742	74631742	CIS
NT5D3_seq.9126.171	Q86UY8	seq.9126.171	9126-171	5'-nucleotidase domain-containing protein 3	51559	NT5DC3	19	44908684	chr19:44908684:T:C	T	C	C	T	0.196995	ADD	1198	0.283471	0.0484248	5.85385	6.21296e-09	.	45408684	44408684	4	A	ENST00000392876.8	ENSG00000111696.12	12	-	103772309	103841234	104272309	103272309	104341234	103341234	TRANS
NUCB2_seq.21999.61	P80303	seq.21999.61	21999-61	Nucleobindin-2	4925	NUCB2	19	44909976	chr19:44909976:G:T	G	T	T	G	0.0422948	ADD	1194	-0.861587	0.100059	-8.61076	2.2884e-17	.	45409976	44409976	9	9	ENST00000529010.6	ENSG00000070081.18	11	+	17276738	17332211	17776738	16776738	17832211	16832211	TRANS
Nucleoside.diphosphate.kinase.A_seq.5909.51	P15531	seq.5909.51	5909-51	Nucleoside diphosphate kinase A	4830	NME1	17	51154262	chr17:51154262:C:G	C	G	G	C	0.401338	ADD	1196	0.246445	0.0402639	6.12075	1.26497e-09	.	51654262	50654262	15	3	ENST00000393196.8	ENSG00000239672.8	17	+	51153558	51162168	51653558	50653558	51662168	50662168	CIS
NUD16_seq.20948.16	Q96DE0	seq.20948.16	20948-16	U8 snoRNA-decapping enzyme	131870	NUDT16	3	131382112	chr3:131382112:C:G	C	G	G	C	0.00884583	ADD	1187	-1.85147	0.211507	-8.75372	7.06905e-18	.	131882112	130882112	6	3	ENST00000537561.5	ENSG00000198585.12	3	+	131381670	131388830	131881670	130881670	131888830	130888830	CIS
NUDC2_seq.21002.1	Q8WVJ2	seq.21002.1	21002-1	NudC domain-containing protein 2	134492	NUDCD2	3	190922874	chr3:190922874:T:C	T	C	C	T	0.120188	ADD	1169	-0.369156	0.0628345	-5.87506	5.52272e-09	.	191422874	190422874	1	A	ENST00000302764.9	ENSG00000170584.11	5	-	163446525	163460102	163946525	162946525	163960102	162960102	TRANS
NUDC3_seq.4254.6	Q8IVD9	seq.4254.6	4254-6	NudC domain-containing protein 3	23386	NUDCD3	7	44469531	chr7:44469531:G:A	G	A	A	G	0.204003	ADD	1174	0.472792	0.0478986	9.87069	4.03257e-22	.	44969531	43969531	267	A	ENST00000355451.8	ENSG00000015676.18	7	-	44379118	44490658	44879118	43879118	44990658	43990658	CIS
NUDT7_seq.24413.96	P0C024	seq.24413.96	24413-96	Peroxisomal coenzyme A diphosphatase NUDT7	283927	NUDT7	19	44912921	chr19:44912921:G:T	G	T	T	G	0.25208	ADD	1202	-0.814978	0.0386117	-21.107	3.11123e-84	.	45412921	44412921	92	A	ENST00000437314.3	ENSG00000140876.11	16	+	77722518	77742258	78222518	77222518	78242258	77242258	TRANS
NUDT9_seq.9482.110	Q9BW91	seq.9482.110	9482-110	ADP-ribose pyrophosphatase, mitochondrial	53343	NUDT9	4	87441752	chr4:87441752:C:T	C	T	T	C	0.371763	ADD	1197	0.361441	0.0398952	9.05975	5.2726e-19	.	87941752	86941752	125	A	ENST00000302174.9	ENSG00000170502.13	4	+	87422572	87459455	87922572	86922572	87959455	86959455	CIS
OAF_seq.6414.8	Q86UD1	seq.6414.8	6414-8	Out at first protein homolog	220323	OAF	11	120228970	chr11:120228970:G:A	G	A	G	A	0.203843	ADD	1197	0.82062	0.0441665	18.5802	8.15319e-68	.	120728970	119728970	251	A	ENST00000328965.9	ENSG00000184232.9	11	+	120211031	120230334	120711031	119711031	120730334	119730334	CIS
OBCAM_seq.15622.13	Q14982	seq.15622.13	15622-13	Opioid-binding protein/cell adhesion molecule	4978	OPCML	3	190960691	chr3:190960691:TG:T	TG	T	T	TG	0.400249	ADD	1203	0.24638	0.0398125	6.18851	8.34394e-10	.	191460691	190460691	91	A	ENST00000331898.11	ENSG00000183715.15	11	-	132414976	132943671	132914976	131914976	133443671	132443671	TRANS
OBP2B_seq.5680.54	Q9NPH6	seq.5680.54	5680-54	Odorant-binding protein 2b	29989	OBP2B	9	135545705	chr9:135545705:G:A	G	A	G	A	0.274194	ADD	1209	1.2046	0.0287972	41.8306	2.76855e-236	.	136045705	135045705	177	1	ENST00000618116.4	ENSG00000171102.16, ENSG00000280584.3	9	-	133205279	133209250	133705279	132705279	133709250	132709250	TRANS
ODPX_seq.18319.7	O00330	seq.18319.7	18319-7	Pyruvate dehydrogenase protein X component, mitochondrial	8050	PDHX	11	34947565	chr11:34947565:A:G	A	G	G	A	0.282498	ADD	1177	-0.329851	0.0453401	-7.27505	6.35147e-13	.	35447565	34447565	349	B	ENST00000430469.6	ENSG00000110435.13	11	+	34916631	34995275	35416631	34416631	35495275	34495275	CIS
OFUT1_seq.5634.39	Q9H488	seq.5634.39	5634-39	GDP-fucose protein O-fucosyltransferase 1	23509	POFUT1	20	32227952	chr20:32227952:C:T	C	T	T	C	0.11046	ADD	1195	-1.0258	0.0567693	-18.0696	1.25091e-64	.	32727952	31727952	165	A	ENST00000375730.3	ENSG00000101346.15	20	+	32207892	32217923	32707892	31707892	32717923	31717923	CIS
OLFL3_seq.8660.33	Q9NRN5	seq.8660.33	8660-33	Olfactomedin-like protein 3	56944	OLFML3	3	190953316	chr3:190953316:TAA:T	TAA	T	T	TAA	0.400502	ADD	1196	0.230627	0.0385183	5.98747	2.8234e-09	.	191453316	190453316	90	A	ENST00000320334.5	ENSG00000116774.12	1	+	113979473	113982253	114479473	113479473	114482253	113482253	TRANS
OLR1_seq.3636.37	P78380	seq.3636.37	3636-37	Oxidized low-density lipoprotein receptor 1	4973	OLR1	3	190954637	chr3:190954637:CT:C	CT	C	C	CT	0.404184	ADD	1195	0.275069	0.0386214	7.12218	1.84204e-12	.	191454637	190454637	95	1	ENST00000545927.5	ENSG00000173391.9	12	-	10159617	10172117	10659617	9659617	10672117	9672117	TRANS
OLR1_seq.3636.37	P78380	seq.3636.37	3636-37	Oxidized low-density lipoprotein receptor 1	4973	OLR1	12	10161944	chr12:10161944:T:A	T	A	A	T	0.0799163	ADD	1195	-0.566642	0.0705336	-8.03364	2.27503e-15	.	10661944	9661944	12	1	ENST00000545927.5	ENSG00000173391.9	12	-	10159617	10172117	10659617	9659617	10672117	9672117	CIS
OLR1_seq.7893.19	P78380	seq.7893.19	7893-19	Oxidized low-density lipoprotein receptor 1	4973	OLR1	3	190954637	chr3:190954637:CT:C	CT	C	C	CT	0.403266	ADD	1194	0.260421	0.0386814	6.73245	2.59849e-11	.	191454637	190454637	91	1	ENST00000545927.5	ENSG00000173391.9	12	-	10159617	10172117	10659617	9659617	10672117	9672117	TRANS
OLR1_seq.7893.19	P78380	seq.7893.19	7893-19	Oxidized low-density lipoprotein receptor 1	4973	OLR1	12	10161944	chr12:10161944:T:A	T	A	A	T	0.0799832	ADD	1194	-0.392867	0.0714226	-5.50059	4.63795e-08	.	10661944	9661944	1	1	ENST00000545927.5	ENSG00000173391.9	12	-	10159617	10172117	10659617	9659617	10672117	9672117	CIS
OMD_seq.5358.3	Q99983	seq.5358.3	5358-3	Osteomodulin	4958	OMD	9	92215060	chr9:92215060:T:C	T	C	C	T	0.0507125	ADD	1193	-0.546278	0.0926247	-5.89775	4.80763e-09	.	92715060	91715060	222	1	ENST00000707247.1	ENSG00000291355.1, ENSG00000127083.8	9	-	247108	259200	747108	-252892	759200	-240800	TRANS
OMP_seq.18240.6	P47874	seq.18240.6	18240-6	Olfactory marker protein	4975	OMP	11	77102915	chr11:77102915:C:T	C	T	T	C	0.0544389	ADD	1194	-0.785416	0.0858828	-9.14521	2.53593e-19	.	77602915	76602915	1	1	ENST00000529803.1	ENSG00000254550.1	11	+	77102839	77103331	77602839	76602839	77603331	76603331	CIS
ON_seq.14110.200	P09486	seq.14110.200	14110-200	SPARC	6678	SPARC	5	151680375	chr5:151680375:T:A	T	A	A	T	0.390572	ADD	1188	-0.240687	0.040946	-5.87815	5.40055e-09	.	152180375	151180375	3	2	ENST00000231061.9	ENSG00000113140.11	5	-	151661095	151686915	152161095	151161095	152186915	151186915	CIS
OST48_seq.17161.1	P39656	seq.17161.1	17161-1	Dolichyl-diphosphooligosaccharide--protein glycosyltransferase 48 kDa subunit	1650	DDOST	3	190954637	chr3:190954637:CT:C	CT	C	C	CT	0.404087	ADD	1199	0.243984	0.0397338	6.14046	1.12095e-09	.	191454637	190454637	90	A	ENST00000415136.6	ENSG00000244038.11	1	-	20651766	20661544	21151766	20151766	21161544	20161544	TRANS
Osteocalcin_seq.11067.13	P02818	seq.11067.13	11067-13	Osteocalcin	632	BGLAP	1	156264648	chr1:156264648:T:G	T	G	T	G	0.497906	ADD	1194	0.383454	0.037035	10.3538	4.17388e-24	.	156764648	155764648	81	3	ENST00000368272.5	ENSG00000242252.2	1	+	156242183	156243317	156742183	155742183	156743317	155743317	CIS
Osteopontin_seq.13113.7	P10451	seq.13113.7	13113-7	Osteopontin	6696	SPP1	4	87889022	chr4:87889022:T:C	T	C	T	C	0.465301	ADD	1196	0.241697	0.0390194	6.19428	8.06837e-10	.	88389022	87389022	101	3	ENST00000395080.8	ENSG00000118785.15	4	+	87975713	87983411	88475713	87475713	88483411	87483411	CIS
Otoraplin_seq.15432.1	Q9NRC9	seq.15432.1	15432-1	Otoraplin	56914	OTOR	19	40773490	chr19:40773490:A:G	A	G	G	A	0.0619089	ADD	1163	0.564566	0.0822412	6.86476	1.08748e-11	.	41273490	40273490	24	A	ENST00000246081.3	ENSG00000125879.5	20	+	16748357	16752164	17248357	16248357	17252164	16252164	TRANS
OTUL_seq.21916.82	Q96BN8	seq.21916.82	21916-82	Ubiquitin thioesterase otulin	90268	OTULIN	19	44908684	chr19:44908684:T:C	T	C	C	T	0.195417	ADD	1200	1.50985	0.0256936	58.7636	0	.	45408684	44408684	120	A	ENST00000284274.5	ENSG00000154124.6	5	+	14664717	14699850	15164717	14164717	15199850	14199850	TRANS
OXDA_seq.19120.33	P14920	seq.19120.33	19120-33	D-amino-acid oxidase	1610	DAO	10	70121102	chr10:70121102:A:G	A	G	G	A	0.0772496	ADD	1178	0.849599	0.07307	11.6272	1.21309e-29	.	70621102	69621102	1	A	ENST00000228476.8	ENSG00000110887.8	12	+	108880091	108901043	109380091	108380091	109401043	108401043	TRANS
P.Cadherin_seq.2643.57	P22223	seq.2643.57	2643-57	Cadherin-3	1001	CDH3	17	28367840	chr17:28367840:G:A	G	A	A	G	0.489813	ADD	1178	0.251252	0.0380507	6.60308	6.10794e-11	.	28867840	27867840	20	9	ENST00000264012.9	ENSG00000062038.15	16	+	68645309	68700292	69145309	68145309	69200292	68200292	TRANS
P.Selectin_seq.4154.57	P16109	seq.4154.57	4154-57	P-selectin	6403	SELP	1	169593666	chr1:169593666:C:T	C	T	T	C	0.183855	ADD	1183	-0.681614	0.0437663	-15.5739	7.74901e-50	.	170093666	169093666	81	1	ENST00000263686.11	ENSG00000174175.17	1	-	169588848	169630124	170088848	169088848	170130124	169130124	CIS
p130_seq.13565.2	Q08999	seq.13565.2	13565-2	Retinoblastoma-like protein 2	5934	RBL2	3	52786995	chr3:52786995:A:G	A	G	G	A	0.378162	ADD	1186	0.310786	0.0397857	7.81151	1.24872e-14	.	53286995	52286995	345	A	ENST00000262133.11	ENSG00000103479.17	16	+	53434470	53491648	53934470	52934470	53991648	52991648	TRANS
p15.INK4b_seq.9874.28	P42772	seq.9874.28	9874-28	Cyclin-dependent kinase 4 inhibitor B	1030	CDKN2B	19	44908684	chr19:44908684:T:C	T	C	C	T	0.199078	ADD	1193	-0.603622	0.046052	-13.1074	9.65161e-37	.	45408684	44408684	34	B	ENST00000380142.5	ENSG00000147883.12	9	-	22004747	22009272	22504747	21504747	22509272	21509272	TRANS
P3C2A_seq.14028.22	O00443	seq.14028.22	14028-22	Phosphatidylinositol 4-phosphate 3-kinase C2 domain-containing subunit alpha	5286	PIK3C2A	19	44909976	chr19:44909976:G:T	G	T	T	G	0.0274914	ADD	1164	1.20925	0.120455	10.039	8.63032e-23	.	45409976	44409976	11	C	ENST00000691414.1	ENSG00000011405.14	11	-	17086574	17207986	17586574	16586574	17707986	16707986	TRANS
P4HA2_seq.11348.132	O15460	seq.11348.132	11348-132	Prolyl 4-hydroxylase subunit alpha-2	8974	P4HA2	3	190918960	chr3:190918960:T:A	T	A	A	T	0.400344	ADD	1164	0.25793	0.0404428	6.37765	2.5997e-10	.	191418960	190418960	91	B	ENST00000379104.7	ENSG00000072682.20	5	-	132190146	132227853	132690146	131690146	132727853	131727853	TRANS
P4HA2_seq.11348.132	O15460	seq.11348.132	11348-132	Prolyl 4-hydroxylase subunit alpha-2	8974	P4HA2	19	44888997	chr19:44888997:C:T	C	T	T	C	0.20146	ADD	1164	0.337898	0.049517	6.82387	1.43024e-11	.	45388997	44388997	8	B	ENST00000379104.7	ENSG00000072682.20	5	-	132190146	132227853	132690146	131690146	132727853	131727853	TRANS
P5I11_seq.13022.20	O14683	seq.13022.20	13022-20	Tumor protein p53-inducible protein 11	9537	TP53I11	19	44908684	chr19:44908684:T:C	T	C	C	T	0.198426	ADD	1207	-1.06005	0.038412	-27.5969	4.66571e-130	.	45408684	44408684	96	A	ENST00000308212.9	ENSG00000175274.19	11	-	44932347	44951306	45432347	44432347	45451306	44451306	TRANS
P5I13_seq.6400.33	Q8NBR0	seq.6400.33	6400-33	Tumor protein p53-inducible protein 13	90313	TP53I13	3	190954637	chr3:190954637:CT:C	CT	C	C	CT	0.404104	ADD	1194	0.259007	0.039254	6.59823	6.2693e-11	.	191454637	190454637	90	A	ENST00000301057.8	ENSG00000167543.16	17	+	29568700	29573157	30068700	29068700	30073157	29073157	TRANS
PA1_seq.23967.8	Q9BTK6	seq.23967.8	23967-8	PAXIP1-associated protein 1	79447	PAGR1	3	46494152	chr3:46494152:G:A	G	A	A	G	0.17481	ADD	1187	0.487094	0.051968	9.37297	3.50357e-20	.	46994152	45994152	106	6	ENST00000320330.8	ENSG00000280789.2	16	+	29816151	29822489	30316151	29316151	30322489	29322489	TRANS
PACAP.38_seq.8450.36	P18509	seq.8450.36	8450-36	Pituitary adenylate cyclase-activating polypeptide 38	116	ADCYAP1	20	56792533	chr20:56792533:T:C	T	C	C	T	0.125525	ADD	1191	-0.349147	0.0596145	-5.85675	6.11775e-09	.	57292533	56292533	2	C	ENST00000579794.1	ENSG00000141433.13	18	+	905108	912172	1405108	405108	1412172	412172	TRANS
PAFAH_seq.5015.15	Q13093	seq.5015.15	5015-15	Platelet-activating factor acetylhydrolase	7941	PLA2G7	6	46732969	chr6:46732969:C:T	C	T	T	C	0.425693	ADD	1191	0.789054	0.0329401	23.9542	1.30176e-103	.	47232969	46232969	330	1	ENST00000537365.1	ENSG00000146070.17	6	-	46704316	46735693	47204316	46204316	47235693	46235693	CIS
PAI.2_seq.21676.17	P05120	seq.21676.17	21676-17	PAI-2	5055	SERPINB2	18	63837343	chr18:63837343:GA:G	GA	G	G	GA	0.0707028	ADD	1181	0.607675	0.0774547	7.84556	9.68621e-15	.	64337343	63337343	182	A	ENST00000299502.9	ENSG00000197632.9	18	+	63887704	63903888	64387704	63387704	64403888	63403888	CIS
PAPL_seq.8011.96	Q6ZNF0	seq.8011.96	8011-96	Iron/zinc purple acid phosphatase-like protein	390928	ACP7	19	39105481	chr19:39105481:A:G	A	G	A	G	0.168619	ADD	1195	0.646294	0.0516425	12.5148	7.81463e-34	.	39605481	38605481	103	A	ENST00000331256.10	ENSG00000183760.11	19	+	39084367	39111493	39584367	38584367	39611493	38611493	CIS
PAPP2_seq.5756.66	Q9BXP8	seq.5756.66	5756-66	Pappalysin-2	60676	PAPPA2	3	190953316	chr3:190953316:TAA:T	TAA	T	T	TAA	0.400417	ADD	1200	-0.230166	0.0391168	-5.88408	5.20222e-09	.	191453316	190453316	90	B	ENST00000367661.7	ENSG00000116183.11	1	+	176463170	176691204	176963170	175963170	177191204	176191204	TRANS
PARC_seq.3044.3	P55774	seq.3044.3	3044-3	C-C motif chemokine 18	6362	CCL18	17	36064257	chr17:36064257:A:G	A	G	G	A	0.14363	ADD	1201	0.725641	0.0525114	13.8187	2.19601e-40	.	36564257	35564257	48	1	ENST00000614828.2	ENSG00000278167.2, ENSG00000275385.2, ENSG00000278006.2	17	+	299167	306920	799167	-200833	806920	-193080	TRANS
PC4L1_seq.20434.23	A6NKN8	seq.20434.23	20434-23	Purkinje cell protein 4-like protein 1	654790	PCP4L1	1	161284456	chr1:161284456:A:G	A	G	G	A	0.0180369	ADD	1192	-1.06815	0.15138	-7.05608	2.91616e-12	.	161784456	160784456	4	A	ENST00000504449.2	ENSG00000248485.2	1	+	161258744	161285450	161758744	160758744	161785450	160785450	CIS
PCBP3_seq.24470.20	P57721	seq.24470.20	24470-20	Poly(rC)-binding protein 3	54039	PCBP3	4	176438734	chr4:176438734:G:A	G	A	A	G	0.0405518	ADD	1196	0.616324	0.101776	6.05572	1.87533e-09	.	176938734	175938734	7	B	ENST00000681687.1	ENSG00000183570.17	21	+	45643724	45942450	46143724	45143724	46442450	45442450	TRANS
PCDG1_seq.6457.50	Q9Y5H4	seq.6457.50	6457-50	Protocadherin gamma-A1	56114	PCDHGA1	19	43188842	chr19:43188842:G:C	G	C	G	C	0.375428	ADD	1168	0.92115	0.0336987	27.3349	2.93066e-127	.	43688842	42688842	726	A	ENST00000517417.3	ENSG00000204956.6	5	+	141330513	141512975	141830513	140830513	142012975	141012975	TRANS
PCDGC_seq.6938.21	O60330	seq.6938.21	6938-21	Protocadherin gamma-A12	26025	PCDHGA12	3	190954637	chr3:190954637:CT:C	CT	C	C	CT	0.403589	ADD	1198	0.250867	0.0398734	6.29159	4.41433e-10	.	191454637	190454637	103	A	ENST00000613314.1	ENSG00000253159.3	5	+	141430588	141433222	141930588	140930588	141933222	140933222	TRANS
PCDGK_seq.7859.21	Q9UN70	seq.7859.21	7859-21	Protocadherin gamma-C3	5098	PCDHGC3	11	13961688	chr11:13961688:T:C	T	C	T	C	0.224354	ADD	1199	0.336424	0.0480001	7.00881	4.02484e-12	.	14461688	13461688	47	B	ENST00000308177.5	ENSG00000240184.7	5	+	141475965	141512975	141975965	140975965	142012975	141012975	TRANS
PCKGC_seq.18182.24	P35558	seq.18182.24	18182-24	Phosphoenolpyruvate carboxykinase, cytosolic [GTP]	5105	PCK1	3	190960691	chr3:190960691:TG:T	TG	T	T	TG	0.400751	ADD	1199	-0.249665	0.0399314	-6.25235	5.63245e-10	.	191460691	190460691	93	C	ENST00000319441.6	ENSG00000124253.11	20	+	57561109	57568121	58061109	57061109	58068121	57068121	TRANS
PCKGM_seq.20079.6	Q16822	seq.20079.6	20079-6	Phosphoenolpyruvate carboxykinase [GTP], mitochondrial	5106	PCK2	14	94380925	chr14:94380925:T:A	T	A	A	T	0.0784483	ADD	1160	1.03173	0.0689546	14.9624	2.28347e-46	.	94880925	93880925	113	B	ENST00000645709.1	ENSG00000100889.12, ENSG00000285241.2	14	+	395136	401540	895136	-104864	901540	-98460	TRANS
PCOC2_seq.6081.52	Q9UKZ9	seq.6081.52	6081-52	Procollagen C-endopeptidase enhancer 2	26577	PCOLCE2	3	142905890	chr3:142905890:A:G	A	G	A	G	0.194822	ADD	1178	-0.736408	0.0468883	-15.7056	1.46465e-50	.	143405890	142405890	282	A	ENST00000295992.8	ENSG00000163710.9	3	-	142817873	142889083	143317873	142317873	143389083	142389083	CIS
PCSK7_seq.4459.68	Q16549	seq.4459.68	4459-68	Proprotein convertase subtilisin/kexin type 7	9159	PCSK7	11	117180449	chr11:117180449:A:G	A	G	A	G	0.251256	ADD	1194	-0.983846	0.0385452	-25.5245	8.78935e-115	.	117680449	116680449	861	3	ENST00000524507.6	ENSG00000160613.15	11	-	117205067	117232033	117705067	116705067	117732033	116732033	CIS
PCSK9_seq.5231.79	Q8NBP7	seq.5231.79	5231-79	Proprotein convertase subtilisin/kexin type 9	255738	PCSK9	1	55039995	chr1:55039995:C:T	C	T	T	C	0.139933	ADD	1197	-0.799647	0.0548904	-14.5681	2.4263e-44	.	55539995	54539995	44	1	ENST00000302118.5	ENSG00000169174.12	1	+	55039547	55064852	55539547	54539547	55564852	54564852	CIS
PCSK9_seq.8246.9	Q8NBP7	seq.8246.9	8246-9	Proprotein convertase subtilisin/kexin type 9	255738	PCSK9	1	55039995	chr1:55039995:C:T	C	T	T	C	0.141304	ADD	1196	-0.767469	0.0550599	-13.9388	5.3431e-41	.	55539995	54539995	42	1	ENST00000302118.5	ENSG00000169174.12	1	+	55039547	55064852	55539547	54539547	55564852	54564852	CIS
PCY1A_seq.23349.5	P49585	seq.23349.5	23349-5	Choline-phosphate cytidylyltransferase A	5130	PCYT1A	1	225935547	chr1:225935547:C:T	C	T	T	C	0.0284281	ADD	1196	-0.733224	0.120077	-6.10627	1.38136e-09	.	226435547	225435547	6	C	ENST00000431016.6	ENSG00000161217.12	3	-	196234367	196287726	196734367	195734367	196787726	195787726	TRANS
PCYOX_seq.6431.68	Q9UHG3	seq.6431.68	6431-68	Prenylcysteine oxidase 1	51449	PCYOX1	2	70261338	chr2:70261338:C:T	C	T	T	C	0.130634	ADD	1198	-0.509672	0.0592155	-8.60706	2.35036e-17	.	70761338	69761338	3	A	ENST00000433351.7	ENSG00000116005.12	2	+	70258136	70281185	70758136	69758136	70781185	69781185	CIS
PCYOX_seq.6431.68	Q9UHG3	seq.6431.68	6431-68	Prenylcysteine oxidase 1	51449	PCYOX1	6	31358303	chr6:31358303:T:C	T	C	C	T	0.0246244	ADD	1198	0.766882	0.127442	6.01751	2.35813e-09	.	31858303	30858303	10	A	ENST00000433351.7	ENSG00000116005.12	2	+	70258136	70281185	70758136	69758136	70781185	69781185	TRANS
PCYXL_seq.5599.88	Q8NBM8	seq.5599.88	5599-88	Prenylcysteine oxidase-like	78991	PCYOX1L	8	74004849	chr8:74004849:A:G	A	G	A	G	0.0390365	ADD	1204	-0.924291	0.0997486	-9.2662	8.75607e-20	.	74504849	73504849	6	A	ENST00000274569.9	ENSG00000145882.11	5	+	149358045	149369653	149858045	148858045	149869653	148869653	TRANS
PDE1B_seq.21667.57	Q01064	seq.21667.57	21667-57	Calcium/calmodulin-dependent 3',5'-cyclic nucleotide phosphodiesterase 1B	5153	PDE1B	3	190960691	chr3:190960691:TG:T	TG	T	T	TG	0.398326	ADD	1195	0.241918	0.0393194	6.15264	1.04169e-09	.	191460691	190460691	90	A	ENST00000243052.8	ENSG00000123360.12	12	+	54549600	54579239	55049600	54049600	55079239	54079239	TRANS
PDGF.Rb_seq.3459.49	P09619	seq.3459.49	3459-49	Platelet-derived growth factor receptor beta	5159	PDGFRB	5	150135511	chr5:150135511:G:A	G	A	G	A	0.458403	ADD	1202	-1.254	0.0206855	-60.6222	0	.	150635511	149635511	271	2	ENST00000261799.9	ENSG00000113721.14	5	-	150113838	150155845	150613838	149613838	150655845	149655845	CIS
PDGFD_seq.9341.1	Q9GZP0	seq.9341.1	9341-1	Platelet-derived growth factor D	80310	PDGFD	11	104148809	chr11:104148809:A:C	A	C	C	A	0.449372	ADD	1195	0.424393	0.039018	10.8769	2.50872e-26	.	104648809	103648809	589	A	ENST00000393158.7	ENSG00000170962.13	11	-	103907188	104164147	104407188	103407188	104664147	103664147	CIS
PDGFRA_seq.10366.11	P16234	seq.10366.11	10366-11	Platelet-derived growth factor receptor alpha	5156	PDGFRA	3	190925048	chr3:190925048:C:T	C	T	T	C	0.402954	ADD	1185	0.271108	0.0397309	6.82362	1.42075e-11	.	191425048	190425048	132	1	ENST00000509490.5	ENSG00000134853.12	4	+	54229310	54281978	54729310	53729310	54781978	53781978	TRANS
PDIA6_seq.5650.9	Q15084	seq.5650.9	5650-9	Protein disulfide-isomerase A6	10130	PDIA6	3	190954637	chr3:190954637:CT:C	CT	C	C	CT	0.404504	ADD	1199	0.251916	0.0391338	6.43728	1.76278e-10	.	191454637	190454637	91	A	ENST00000381611.8	ENSG00000143870.13	2	-	10783392	10832485	11283392	10283392	11332485	10332485	TRANS
PDK2_seq.12651.21	Q15119	seq.12651.21	12651-21	[Pyruvate dehydrogenase (acetyl-transferring)] kinase isozyme 2, mitochondrial	5164	PDK2	19	44912921	chr19:44912921:G:T	G	T	T	G	0.252094	ADD	1194	-0.501531	0.0428584	-11.7021	5.26202e-30	.	45412921	44412921	39	C	ENST00000614357.4	ENSG00000005882.12	17	+	50095694	50111368	50595694	49595694	50611368	49611368	TRANS
PDP1_seq.22005.8	Q9P0J1	seq.22005.8	22005-8	[Pyruvate dehydrogenase [acetyl-transferring]]-phosphatase 1, mitochondrial	54704	PDP1	19	44908684	chr19:44908684:T:C	T	C	C	T	0.198734	ADD	1185	-0.595782	0.0468351	-12.7208	8.11291e-35	.	45408684	44408684	55	9	ENST00000297598.5	ENSG00000164951.16	8	+	93916922	93926068	94416922	93416922	94426068	93426068	TRANS
PDPK1_seq.4460.8	O15530	seq.4460.8	4460-8	3-phosphoinositide-dependent protein kinase 1	5170	PDPK1	3	190918960	chr3:190918960:T:A	T	A	A	T	0.400166	ADD	1202	-0.263154	0.0390309	-6.74219	2.42898e-11	.	191418960	190418960	91	B	ENST00000268673.11	ENSG00000140992.19	16	+	2538002	2601095	3038002	2038002	3101095	2101095	TRANS
PEF1_seq.19272.9	Q9UBV8	seq.19272.9	19272-9	Peflin	553115	PEF1	3	190947738	chr3:190947738:C:T	C	T	T	C	0.398745	ADD	1195	0.23112	0.0394686	5.85581	6.14602e-09	.	191447738	190447738	91	A	ENST00000373703.5	ENSG00000162517.13	1	-	31629865	31644876	32129865	31129865	32144876	31144876	TRANS
PELI1_seq.22421.79	Q96FA3	seq.22421.79	22421-79	E3 ubiquitin-protein ligase pellino homolog 1	57162	PELI1	3	190953316	chr3:190953316:TAA:T	TAA	T	T	TAA	0.400417	ADD	1200	-0.232691	0.0394148	-5.90364	4.6367e-09	.	191453316	190453316	94	C	ENST00000358912.5	ENSG00000197329.12	2	-	64092651	64144420	64592651	63592651	64644420	63644420	TRANS
PENK_seq.9076.25	P01210	seq.9076.25	9076-25	Proenkephalin-A	5179	PENK	8	56514219	chr8:56514219:A:C	A	C	C	A	0.478661	ADD	1195	0.355528	0.037743	9.4197	2.2941e-20	.	57014219	56014219	173	3	ENST00000314922.3	ENSG00000181195.11	8	-	56440953	56446030	56940953	55940953	56946030	55946030	CIS
PERL_seq.4801.13	P22079	seq.4801.13	4801-13	Lactoperoxidase	4025	LPO	17	58257173	chr17:58257173:G:T	G	T	T	G	0.164987	ADD	1191	-0.438448	0.0522177	-8.39654	1.30654e-16	.	58757173	57757173	56	1	ENST00000582328.5	ENSG00000167419.11	17	+	58218547	58268226	58718547	57718547	58768226	57768226	CIS
Peroxiredoxin.3_seq.8358.30	P30048	seq.8358.30	8358-30	Thioredoxin-dependent peroxide reductase, mitochondrial	10935	PRDX3	3	190954637	chr3:190954637:CT:C	CT	C	C	CT	0.40536	ADD	1194	0.241421	0.0385149	6.26824	5.11054e-10	.	191454637	190454637	91	3	ENST00000298510.4	ENSG00000165672.7	10	-	119167719	119178812	119667719	118667719	119678812	118678812	TRANS
Peroxiredoxin.3_seq.8358.30	P30048	seq.8358.30	8358-30	Thioredoxin-dependent peroxide reductase, mitochondrial	10935	PRDX3	19	44908684	chr19:44908684:T:C	T	C	C	T	0.19598	ADD	1194	0.290715	0.0480405	6.05146	1.92501e-09	.	45408684	44408684	4	3	ENST00000298510.4	ENSG00000165672.7	10	-	119167719	119178812	119667719	118667719	119678812	118678812	TRANS
PGCB_seq.3461.58	Q96GW7	seq.3461.58	3461-58	Brevican core protein	63827	BCAN	1	156645322	chr1:156645322:A:G	A	G	G	A	0.3799	ADD	1199	-0.507986	0.0386899	-13.1297	7.26973e-37	.	157145322	156145322	101	3	ENST00000361588.5	ENSG00000132692.19	1	+	156642242	156653472	157142242	156142242	157153472	156153472	CIS
PGFRL_seq.9713.67	Q15198	seq.9713.67	9713-67	Platelet-derived growth factor receptor-like protein	5157	PDGFRL	8	17583029	chr8:17583029:A:G	A	G	A	G	0.185497	ADD	1186	0.70806	0.0474719	14.9154	3.40588e-46	.	18083029	17083029	161	A	ENST00000541323.1	ENSG00000104213.13	8	+	17576432	17643133	18076432	17076432	18143133	17143133	CIS
PGP_seq.18235.16	A6NDG6	seq.18235.16	18235-16	Glycerol-3-phosphate phosphatase	283871	PGP	16	2213835	chr16:2213835:C:T	C	T	T	C	0.0272805	ADD	1173	0.886989	0.121219	7.31723	4.71683e-13	.	2713835	1713835	2	A	ENST00000333503.8	ENSG00000184207.9	16	-	2211592	2214840	2711592	1711592	2714840	1714840	CIS
PGRP.I.alpha_seq.10561.5	Q96LB9	seq.10561.5	10561-5	Peptidoglycan recognition protein 3	114771	PGLYRP3	4	30264910	chr4:30264910:G:T	G	T	T	G	0.0168209	ADD	1189	-1.01117	0.15835	-6.38563	2.45306e-10	.	30764910	29764910	2	C	ENST00000290722.1	ENSG00000159527.4	1	-	153297861	153310718	153797861	152797861	153810718	152810718	TRANS
PGRP.L_seq.5601.2	Q96PD5	seq.5601.2	5601-2	N-acetylmuramoyl-L-alanine amidase	114770	PGLYRP2	19	15469847	chr19:15469847:G:A	G	A	A	G	0.110368	ADD	1196	-0.389852	0.062076	-6.28023	4.74076e-10	.	15969847	14969847	2	1	ENST00000292609.8	ENSG00000161031.13	19	-	15468644	15479501	15968644	14968644	15979501	14979501	CIS
PGRP.S_seq.3329.14	O75594	seq.3329.14	3329-14	Peptidoglycan recognition protein 1	8993	PGLYRP1	19	46024746	chr19:46024746:G:A	G	A	A	G	0.299913	ADD	1147	-0.253638	0.0447193	-5.67179	1.79278e-08	.	46524746	45524746	6	1	ENST00000008938.5	ENSG00000008438.5	19	-	46019152	46023053	46519152	45519152	46523053	45523053	CIS
PHI_seq.4272.46	P06744	seq.4272.46	4272-46	Glucose-6-phosphate isomerase	2821	GPI	3	190938604	chr3:190938604:G:T	G	T	T	G	0.40383	ADD	1201	0.219992	0.0368824	5.96469	3.22986e-09	.	191438604	190438604	92	1	ENST00000588991.7	ENSG00000105220.17	19	+	34364792	34400245	34864792	33864792	34900245	33900245	TRANS
PHI_seq.4272.46	P06744	seq.4272.46	4272-46	Glucose-6-phosphate isomerase	2821	GPI	19	44908684	chr19:44908684:T:C	T	C	C	T	0.197336	ADD	1201	0.319688	0.0453397	7.05096	3.0091e-12	.	45408684	44408684	4	1	ENST00000588991.7	ENSG00000105220.17	19	+	34364792	34400245	34864792	33864792	34900245	33900245	TRANS
PHIPL_seq.23528.199	Q96FC7	seq.23528.199	23528-199	Phytanoyl-CoA hydroxylase-interacting protein-like	84457	PHYHIPL	10	59245484	chr10:59245484:G:C	G	C	G	C	0.130724	ADD	1201	-0.630156	0.0556156	-11.3306	2.48828e-28	.	59745484	58745484	211	A	ENST00000486074.2	ENSG00000165443.12	10	+	59176660	59246147	59676660	58676660	59746147	58746147	CIS
PHIPL_seq.23528.199	Q96FC7	seq.23528.199	23528-199	Phytanoyl-CoA hydroxylase-interacting protein-like	84457	PHYHIPL	19	44908684	chr19:44908684:T:C	T	C	C	T	0.198168	ADD	1201	0.338598	0.0481165	7.03704	3.31225e-12	.	45408684	44408684	10	A	ENST00000486074.2	ENSG00000165443.12	10	+	59176660	59246147	59676660	58676660	59746147	58746147	TRANS
phosphoglycerate.kinase.1_seq.5020.50	P00558	seq.5020.50	5020-50	Phosphoglycerate kinase 1	5230	PGK1	19	44908684	chr19:44908684:T:C	T	C	C	T	0.194398	ADD	1196	0.686332	0.0462389	14.8432	7.86727e-46	.	45408684	44408684	72	B	ENST00000373316.5	ENSG00000102144.15	23	+	78104247	78129295	78604247	77604247	78629295	77629295	TRANS
Phosphomannomutase.2_seq.17794.6	O15305	seq.17794.6	17794-6	Phosphomannomutase 2	5373	PMM2	16	8813057	chr16:8813057:A:C	A	C	C	A	0.0331654	ADD	1191	-0.689325	0.111589	-6.17735	8.96392e-10	.	9313057	8313057	1	6	ENST00000566604.5	ENSG00000140650.13	16	+	8797836	8848124	9297836	8297836	9348124	8348124	CIS
PHS_seq.11313.100	P61457	seq.11313.100	11313-100	Pterin-4-alpha-carbinolamine dehydratase	5092	PCBD1	10	70892522	chr10:70892522:C:A	C	A	A	C	0.147083	ADD	1200	0.30136	0.0539504	5.58587	2.88167e-08	.	71392522	70392522	2	1	ENST00000299299.4	ENSG00000166228.9	10	-	70883509	70888565	71383509	70383509	71388565	70388565	CIS
PHYIP_seq.24434.16	Q92561	seq.24434.16	24434-16	Phytanoyl-CoA hydroxylase-interacting protein	9796	PHYHIP	19	44908684	chr19:44908684:T:C	T	C	C	T	0.198386	ADD	1177	-0.29289	0.0495123	-5.9155	4.34598e-09	.	45408684	44408684	1	C	ENST00000321613.7	ENSG00000168490.14	8	-	22219703	22232101	22719703	21719703	22732101	21732101	TRANS
PICK1_seq.21876.266	Q9NRD5	seq.21876.266	21876-266	PRKCA-binding protein	9463	PICK1	19	44908684	chr19:44908684:T:C	T	C	C	T	0.198393	ADD	1182	-0.823121	0.0433362	-18.9938	2.58179e-70	.	45408684	44408684	84	A	ENST00000404072.7	ENSG00000100151.16	22	+	38057199	38075701	38557199	37557199	38575701	37575701	TRANS
PIGR_seq.3216.2	P01833	seq.3216.2	3216-2	Polymeric immunoglobulin receptor	5284	PIGR	1	206946508	chr1:206946508:C:A	C	A	A	C	0.350463	ADD	1187	0.46529	0.0403733	11.5247	3.45387e-29	.	207446508	206446508	129	1	ENST00000356495.5	ENSG00000162896.6	1	-	206928521	206946466	207428521	206428521	207446466	206446466	CIS
PILRA.isoform.FDF03.deltaTM_seq.6402.8	Q9UKJ1	seq.6402.8	6402-8	Paired immunoglobulin-like type 2 receptor alpha isoform FDF03-deltaTM	29992	PILRA	7	100374211	chr7:100374211:A:G	A	G	A	G	0.295285	ADD	1209	1.41104	0.0177175	79.6408	0	.	100874211	99874211	1053	3	ENST00000198536.7	ENSG00000085514.16	7	+	100373486	100400096	100873486	99873486	100900096	99900096	CIS
PILRA.isoform.FDF03.M14_seq.10816.150	Q9UKJ1	seq.10816.150	10816-150	Paired immunoglobulin-like type 2 receptor alpha isoform FDF03-M14	29992	PILRA	7	100374211	chr7:100374211:A:G	A	G	A	G	0.295285	ADD	1209	1.45366	0.0145688	99.7791	0	.	100874211	99874211	1071	3	ENST00000198536.7	ENSG00000085514.16	7	+	100373486	100400096	100873486	99873486	100900096	99900096	CIS
PIN1_seq.15474.7	Q13526	seq.15474.7	15474-7	Peptidyl-prolyl cis-trans isomerase NIMA-interacting 1	5300	PIN1	19	44908684	chr19:44908684:T:C	T	C	C	T	0.196399	ADD	1194	0.29493	0.0487417	6.05088	1.93168e-09	.	45408684	44408684	1	A	ENST00000588695.5	ENSG00000127445.14	19	+	9835340	9849682	10335340	9335340	10349682	9349682	TRANS
PIPNA_seq.9934.29	Q00169	seq.9934.29	9934-29	Phosphatidylinositol transfer protein alpha isoform	5306	PITPNA	3	190954637	chr3:190954637:CT:C	CT	C	C	CT	0.40396	ADD	1187	0.231598	0.0393578	5.88443	5.20613e-09	.	191454637	190454637	82	A	ENST00000313486.12	ENSG00000174238.16	17	-	1517717	1562792	2017717	1017717	2062792	1062792	TRANS
PK3C3_seq.25947.116	Q8NEB9	seq.25947.116	25947-116	Phosphatidylinositol 3-kinase catalytic subunit type 3	5289	PIK3C3	2	113295991	chr2:113295991:G:A	G	A	A	G	0.227235	ADD	1197	-0.281435	0.0478588	-5.88053	5.31529e-09	.	113795991	112795991	15	B	ENST00000262039.9	ENSG00000078142.14	18	+	41955233	42087830	42455233	41455233	42587830	41587830	TRANS
PKB.beta_seq.14685.17	P31751	seq.14685.17	14685-17	RAC-beta serine/threonine-protein kinase	208	AKT2	19	44908684	chr19:44908684:T:C	T	C	C	T	0.200337	ADD	1188	-0.587298	0.0454573	-12.9198	8.44349e-36	.	45408684	44408684	39	3	ENST00000392038.7	ENSG00000105221.18	19	-	40230316	40285345	40730316	39730316	40785345	39785345	TRANS
PKB.gamma_seq.3392.68	Q9Y243	seq.3392.68	3392-68	Protein kinase B gamma	10000	AKT3	3	190954637	chr3:190954637:CT:C	CT	C	C	CT	0.404264	ADD	1196	0.240738	0.0383246	6.28156	4.70169e-10	.	191454637	190454637	90	3	ENST00000336199.9	ENSG00000117020.19, ENSG00000275199.4	1	-	243488232	243843236	243988232	242988232	244343236	243343236	TRANS
PKB_seq.15627.83	P31749	seq.15627.83	15627-83	RAC-alpha serine/threonine-protein kinase	207	AKT1	3	190934539	chr3:190934539:G:C	G	C	C	G	0.403943	ADD	1192	0.252784	0.0381979	6.61774	5.52506e-11	.	191434539	190434539	90	A	ENST00000555528.5	ENSG00000142208.18	14	-	104769370	104793700	105269370	104269370	105293700	104293700	TRANS
PKHB1_seq.24695.8	Q9UF11	seq.24695.8	24695-8	Pleckstrin homology domain-containing family B member 1	58473	PLEKHB1	11	73657076	chr11:73657076:G:A	G	A	G	A	0.472939	ADD	1201	0.309479	0.0395303	7.82889	1.08445e-14	.	74157076	73157076	133	A	ENST00000398492.8	ENSG00000021300.14	11	+	73646177	73662819	74146177	73146177	74162819	73162819	CIS
PKHM2_seq.25291.27	Q8IWE5	seq.25291.27	25291-27	Pleckstrin homology domain-containing family M member 2	23207	PLEKHM2	19	44915533	chr19:44915533:T:C	T	C	C	T	0.240989	ADD	1193	-0.325952	0.0457909	-7.11828	1.89438e-12	.	45415533	44415533	14	C	ENST00000375799.8	ENSG00000116786.13	1	+	15684319	15734769	16184319	15184319	16234769	15234769	TRANS
PKHO2_seq.25488.6	Q8TD55	seq.25488.6	25488-6	Pleckstrin homology domain-containing family O member 2	80301	PLEKHO2	19	44908684	chr19:44908684:T:C	T	C	C	T	0.198333	ADD	1200	0.535005	0.0477359	11.2076	8.80613e-28	.	45408684	44408684	31	B	ENST00000616065.4	ENSG00000241839.10	15	+	64841882	64868000	65341882	64341882	65368000	64368000	TRANS
PLA2R_seq.10916.44	Q13018	seq.10916.44	10916-44	Secretory phospholipase A2 receptor	22925	PLA2R1	2	160028931	chr2:160028931:T:C	T	C	C	T	0.454205	ADD	1201	-0.904592	0.0300468	-30.1061	2.0381e-148	.	160528931	159528931	1139	A	ENST00000283243.13	ENSG00000153246.13	2	-	159932005	160062615	160432005	159432005	160562615	159562615	CIS
PLD5_seq.8081.55	Q8N7P1	seq.8081.55	8081-55	Inactive phospholipase D5	200150	PLD5	1	242096885	chr1:242096885:C:A	C	A	A	C	0.197723	ADD	1186	0.30373	0.0516681	5.87849	5.39228e-09	.	242596885	241596885	20	A	ENST00000442594.6	ENSG00000180287.17	1	-	242088386	242524696	242588386	241588386	243024696	242024696	CIS
PLD5_seq.8081.55	Q8N7P1	seq.8081.55	8081-55	Inactive phospholipase D5	200150	PLD5	3	48481686	chr3:48481686:C:A	C	A	A	C	0.0375211	ADD	1186	-0.703081	0.107259	-6.55498	8.32107e-11	.	48981686	47981686	8	A	ENST00000442594.6	ENSG00000180287.17	1	-	242088386	242524696	242588386	241588386	243024696	242024696	TRANS
PLEK_seq.7875.86	P08567	seq.7875.86	7875-86	Pleckstrin	5341	PLEK	2	68386144	chr2:68386144:A:AT	A	AT	AT	A	0.261073	ADD	1174	0.573719	0.0437307	13.1194	9.16907e-37	.	68886144	67886144	176	A	ENST00000234313.8	ENSG00000115956.10	2	+	68365281	68397453	68865281	67865281	68897453	67897453	CIS
PLOD2_seq.6923.1	O00469	seq.6923.1	6923-1	Procollagen-lysine,2-oxoglutarate 5-dioxygenase 2	5352	PLOD2	3	146106113	chr3:146106113:T:C	T	C	C	T	0.449875	ADD	1197	-0.336554	0.0366291	-9.18816	1.74219e-19	.	146606113	145606113	236	A	ENST00000703518.1	ENSG00000152952.14	3	-	146069426	146163725	146569426	145569426	146663725	145663725	CIS
PLOD2_seq.6923.1	O00469	seq.6923.1	6923-1	Procollagen-lysine,2-oxoglutarate 5-dioxygenase 2	5352	PLOD2	16	5025541	chr16:5025541:G:A	G	A	G	A	0.33751	ADD	1197	-0.267706	0.0385435	-6.94557	6.20627e-12	.	5525541	4525541	21	A	ENST00000703518.1	ENSG00000152952.14	3	-	146069426	146163725	146569426	145569426	146663725	145663725	TRANS
PLSI_seq.12737.12	Q14651	seq.12737.12	12737-12	Plastin-1	5357	PLS1	17	76591269	chr17:76591269:A:G	A	G	G	A	0.00635593	ADD	1180	1.56937	0.264705	5.92873	4.01657e-09	.	77091269	76091269	1	C	ENST00000497002.1	ENSG00000120756.13	3	+	142656896	142712055	143156896	142156896	143212055	142212055	TRANS
PLXB2_seq.10855.55	O15031	seq.10855.55	10855-55	Plexin-B2	23654	PLXNB2	22	50289633	chr22:50289633:T:C	T	C	C	T	0.293756	ADD	1057	-1.57935	0.0369027	-42.7977	7.47774e-232	.	50789633	49789633	301	2	ENST00000359337.9	ENSG00000196576.16	22	-	50274978	50307646	50774978	49774978	50807646	49807646	CIS
PLXB2_seq.9216.100	O15031	seq.9216.100	9216-100	Plexin-B2	23654	PLXNB2	3	190960954	chr3:190960954:T:G	T	G	G	T	0.467247	ADD	1206	0.239547	0.0395563	6.05586	1.86918e-09	.	191460954	190460954	90	1	ENST00000359337.9	ENSG00000196576.16	22	-	50274978	50307646	50774978	49774978	50807646	49807646	TRANS
PLXC1_seq.4564.2	O60486	seq.4564.2	4564-2	Plexin-C1	10154	PLXNC1	12	94220122	chr12:94220122:G:A	G	A	A	G	0.0100671	ADD	1192	-1.74707	0.195827	-8.92153	1.72041e-18	.	94720122	93720122	13	A	ENST00000258526.9	ENSG00000136040.9	12	+	94148576	94307675	94648576	93648576	94807675	93807675	CIS
PMGE_seq.12020.39	P07738	seq.12020.39	12020-39	Bisphosphoglycerate mutase	669	BPGM	2	189532999	chr2:189532999:T:A	T	A	A	T	0.0098832	ADD	1113	1.30908	0.211669	6.18456	8.76845e-10	.	190032999	189032999	1	A	ENST00000393132.2	ENSG00000172331.12	7	+	134646830	134679813	135146830	134146830	135179813	134179813	TRANS
PNOC_seq.15434.5	Q13519	seq.15434.5	15434-5	Prepronociceptin	5368	PNOC	19	44912921	chr19:44912921:G:T	G	T	T	G	0.25209	ADD	1196	-0.353395	0.0449725	-7.85802	8.72578e-15	.	45412921	44412921	28	C	ENST00000522209.1	ENSG00000168081.9	8	+	28338647	28343355	28838647	27838647	28843355	27843355	TRANS
PNP_seq.15435.4	P00491	seq.15435.4	15435-4	Purine nucleoside phosphorylase	4860	PNP	15	28884152	chr15:28884152:C:G	C	G	G	C	0.00931099	ADD	1074	1.32924	0.220435	6.03006	2.26054e-09	.	29384152	28384152	2	A	ENST00000361505.10	ENSG00000291814.1, ENSG00000198805.13	14	+	20469405	20477089	20969405	19969405	20977089	19977089	TRANS
PNPO_seq.17804.102	Q9NVS9	seq.17804.102	17804-102	Pyridoxine-5'-phosphate oxidase	55163	PNPO	17	47944699	chr17:47944699:G:A	G	A	A	G	0.0819039	ADD	1166	-0.727361	0.0747941	-9.72484	1.54861e-21	.	48444699	47444699	95	B	ENST00000585320.5	ENSG00000108439.11	17	+	47941617	47946749	48441617	47441617	48446749	47446749	CIS
PolyUbiquitin.K48_seq.6641.60	P0CG47	seq.6641.60	6641-60	PolyUbiquitin K48-linked	7314	UBB	3	190960691	chr3:190960691:TG:T	TG	T	T	TG	0.399667	ADD	1201	0.246148	0.0390044	6.31077	3.91302e-10	.	191460691	190460691	91	A	ENST00000395839.5	ENSG00000170315.14	17	+	16381289	16382740	16881289	15881289	16882740	15882740	TRANS
POP7_seq.20398.60	O75817	seq.20398.60	20398-60	Ribonuclease P protein subunit p20	10248	POP7	19	44908684	chr19:44908684:T:C	T	C	C	T	0.19941	ADD	1186	-0.540846	0.047277	-11.4399	8.36117e-29	.	45408684	44408684	39	A	ENST00000303151.5	ENSG00000172336.5	7	+	100706120	100707486	101206120	100206120	101207486	100207486	TRANS
PP2A..subunit.B_seq.13665.35	Q06190	seq.13665.35	13665-35	Serine/threonine-protein phosphatase 2A regulatory subunit B'' subunit alpha	5523	PPP2R3A	19	44908684	chr19:44908684:T:C	T	C	C	T	0.197171	ADD	1202	0.285565	0.0485014	5.88776	5.08865e-09	.	45408684	44408684	1	C	ENST00000490467.5	ENSG00000073711.11	3	+	135965743	136145384	136465743	135465743	136645384	135645384	TRANS
PPA6_seq.5742.14	Q9NPH0	seq.5742.14	5742-14	Lysophosphatidic acid phosphatase type 6	51205	ACP6	1	147652507	chr1:147652507:T:G	T	G	T	G	0.283576	ADD	1169	-1.10439	0.0313792	-35.195	5.5319e-185	.	148152507	147152507	194	1	ENST00000487562.5	ENSG00000162836.12	1	-	147649816	147670048	148149816	147149816	148170048	147170048	CIS
PPAC_seq.3858.5	P24666	seq.3858.5	3858-5	Low molecular weight phosphotyrosine protein phosphatase	52	ACP1	2	274672	chr2:274672:C:G	C	G	G	C	0.278626	ADD	1179	0.435717	0.0441023	9.87969	3.68216e-22	.	774672	-225328	119	6	ENST00000272067.11	ENSG00000143727.16	2	+	264946	278283	764946	-235054	778283	-221717	CIS
PPCE_seq.14273.19	P48147	seq.14273.19	14273-19	Prolyl endopeptidase	5550	PREP	6	105284332	chr6:105284332:G:A	G	A	A	G	0.178088	ADD	1182	0.407068	0.0521503	7.80568	1.30823e-14	.	105784332	104784332	66	C	ENST00000652536.2	ENSG00000085377.15	6	-	105273217	105403082	105773217	104773217	105903082	104903082	CIS
PPIC_seq.18819.21	P45877	seq.18819.21	18819-21	Peptidyl-prolyl cis-trans isomerase C	5480	PPIC	5	123024708	chr5:123024708:T:C	T	C	C	T	0.359983	ADD	1182	-0.590784	0.0393728	-15.0048	1.13415e-46	.	123524708	122524708	663	A	ENST00000306442.5	ENSG00000168938.6	5	-	123023249	123036725	123523249	122523249	123536725	122536725	CIS
PPIL1_seq.9884.8	Q9Y3C6	seq.9884.8	9884-8	Peptidyl-prolyl cis-trans isomerase-like 1	51645	PPIL1	6	36871822	chr6:36871822:C:G	C	G	G	C	0.0129707	ADD	1195	-1.04792	0.181959	-5.75908	1.07758e-08	.	37371822	36371822	1	C	ENST00000373699.6	ENSG00000137168.8	6	-	36854828	36874803	37354828	36354828	37374803	36374803	CIS
PPM1B_seq.22009.1	O75688	seq.22009.1	22009-1	Protein phosphatase 1B	5495	PPM1B	3	190953268	chr3:190953268:C:A	C	A	A	C	0.3975	ADD	1200	0.240881	0.037707	6.38824	2.40511e-10	.	191453268	190453268	90	3	ENST00000409432.7	ENSG00000138032.21	2	+	44168876	44231471	44668876	43668876	44731471	43731471	TRANS
PPM1G_seq.21823.5	O15355	seq.21823.5	21823-5	Protein phosphatase 1G	5496	PPM1G	19	44908684	chr19:44908684:T:C	T	C	C	T	0.19933	ADD	1194	0.32091	0.0494761	6.48616	1.29222e-10	.	45408684	44408684	16	C	ENST00000344034.5	ENSG00000115241.11	2	-	27381198	27409591	27881198	26881198	27909591	26909591	TRANS
PPR29_seq.21687.3	Q5R3F8	seq.21687.3	21687-3	Protein phosphatase 1 regulatory subunit 29	114794	ELFN2	3	190954637	chr3:190954637:CT:C	CT	C	C	CT	0.405338	ADD	1199	0.235276	0.0399424	5.89037	5.01435e-09	.	191454637	190454637	89	A	ENST00000402918.7	ENSG00000166897.16	22	-	37367959	37427479	37867959	36867959	37927479	36927479	TRANS
PPR42_seq.22536.1	Q7Z4L9	seq.22536.1	22536-1	Protein phosphatase 1 regulatory subunit 42	286187	PPP1R42	19	44909976	chr19:44909976:G:T	G	T	T	G	0.0377439	ADD	1179	1.28057	0.0982831	13.0294	2.51431e-36	.	45409976	44409976	25	C	ENST00000522909.5	ENSG00000178125.15	8	-	66964199	67021345	67464199	66464199	67521345	66521345	TRANS
PPT1_seq.9244.27	P50897	seq.9244.27	9244-27	Palmitoyl-protein thioesterase 1	5538	PPT1	1	40091361	chr1:40091361:A:G	A	G	G	A	0.0443886	ADD	1194	-1.30707	0.0913547	-14.3076	6.13842e-43	.	40591361	39591361	209	3	ENST00000449045.7	ENSG00000131238.18	1	-	40072737	40097260	40572737	39572737	40597260	39597260	CIS
PRAME_seq.25951.17	P78395	seq.25951.17	25951-17	Preferentially expressed antigen of melanoma	23532	PRAME	16	18067010	chr16:18067010:T:G	T	G	G	T	0.0810359	ADD	1197	-0.45116	0.0756427	-5.96435	3.23948e-09	.	18567010	17567010	1	3	ENST00000402697.5	ENSG00000185686.18, ENSG00000275013.4	22	-	22547766	22559288	23047766	22047766	23059288	22059288	TRANS
Pregnancy.zone.protein_seq.6580.29	P20742	seq.6580.29	6580-29	Pregnancy zone protein	5858	PZP	12	9165188	chr12:9165188:A:G	A	G	G	A	0.320889	ADD	1192	-0.582593	0.0375404	-15.5191	1.46219e-49	.	9665188	8665188	395	1	ENST00000261336.7	ENSG00000126838.10	12	-	9148839	9208395	9648839	8648839	9708395	8708395	CIS
Prekallikrein_seq.4152.58	P03952	seq.4152.58	4152-58	Plasma kallikrein	3818	KLKB1	4	186220857	chr4:186220857:CA:C	CA	C	C	CA	0.498343	ADD	1207	0.334261	0.0378927	8.82125	3.94162e-18	.	186720857	185720857	89	1	ENST00000264690.11	ENSG00000164344.17	4	+	186227506	186258471	186727506	185727506	186758471	185758471	CIS
PRKRA_seq.22010.36	O75569	seq.22010.36	22010-36	Interferon-inducible double-stranded RNA-dependent protein kinase activator A	8575	PRKRA	17	28367840	chr17:28367840:G:A	G	A	A	G	0.495413	ADD	1199	0.345907	0.0373168	9.26947	8.56123e-20	.	28867840	27867840	46	6	ENST00000487082.5	ENSG00000180228.14	2	-	178431965	178450764	178931965	177931965	178950764	177950764	TRANS
PRND_seq.18231.147	Q9UKY0	seq.18231.147	18231-147	Prion-like protein doppel	23627	PRND	20	4613886	chr20:4613886:C:T	C	T	T	C	0.395222	ADD	1193	-0.353433	0.0408942	-8.64262	1.76278e-17	.	5113886	4113886	26	1	ENST00000305817.3	ENSG00000171864.5	20	+	4721908	4728460	5221908	4221908	5228460	4228460	CIS
Prolactin.Receptor_seq.9224.20	P16471	seq.9224.20	9224-20	Prolactin receptor	5618	PRLR	1	196851990	chr1:196851990:G:A	G	A	A	G	0.183571	ADD	1193	-0.45074	0.052559	-8.57588	3.04839e-17	.	197351990	196351990	118	C	ENST00000511486.5	ENSG00000113494.17	5	-	35065088	35089620	35565088	34565088	35589620	34589620	TRANS
prosaposin_seq.6207.10	P07602	seq.6207.10	6207-10	Prosaposin	5660	PSAP	10	71882148	chr10:71882148:A:G	A	G	G	A	0.310575	ADD	1201	-0.279088	0.0424281	-6.5779	7.13752e-11	.	72382148	71382148	54	3	ENST00000394936.8	ENSG00000197746.15	10	-	71816297	71851251	72316297	71316297	72351251	71351251	CIS
prosaposin_seq.6207.10	P07602	seq.6207.10	6207-10	Prosaposin	5660	PSAP	12	101831973	chr12:101831973:A:G	A	G	G	A	0.321399	ADD	1201	-0.274375	0.0412746	-6.64756	4.53292e-11	.	102331973	101331973	17	3	ENST00000394936.8	ENSG00000197746.15	10	-	71816297	71851251	72316297	71316297	72351251	71351251	TRANS
Prostasin_seq.15513.108	Q16651	seq.15513.108	15513-108	Prostasin	5652	PRSS8	16	30999862	chr16:30999862:A:G	A	G	G	A	0.421512	ADD	1204	0.346464	0.0389407	8.89724	2.08593e-18	.	31499862	30499862	184	1	ENST00000317508.11	ENSG00000052344.16	16	-	31131432	31135727	31631432	30631432	31635727	30635727	CIS
Prostatic.acid.phosphatase_seq.19317.114	P15309	seq.19317.114	19317-114	Prostatic acid phosphatase	55	ACP3	3	132333050	chr3:132333050:C:T	C	T	T	C	0.140336	ADD	1190	-0.476614	0.0570722	-8.35106	1.88258e-16	.	132833050	131833050	277	B	ENST00000351273.12	ENSG00000014257.17	3	+	132317406	132368302	132817406	131817406	132868302	131868302	CIS
Proteasome.beta.chain_seq.18340.2	P28070	seq.18340.2	18340-2	Proteasome subunit beta type-4	5692	PSMB4	1	151470383	chr1:151470383:C:T	C	T	C	T	0.150126	ADD	1189	-0.92981	0.0503214	-18.4774	4.03532e-67	.	151970383	150970383	122	A	ENST00000290541.7	ENSG00000159377.11	1	+	151399572	151401937	151899572	150899572	151901937	150901937	CIS
Protein.disulfide.isomerase.A3_seq.7832.181	P30101	seq.7832.181	7832-181	Protein disulfide-isomerase A3	2923	PDIA3	3	190960954	chr3:190960954:T:G	T	G	G	T	0.467111	ADD	1201	0.258166	0.0386427	6.68085	3.64327e-11	.	191460954	190460954	91	1	ENST00000300289.10	ENSG00000167004.14	15	+	43746437	43773278	44246437	43246437	44273278	43273278	TRANS
Protein.disulfide.isomerase.A3_seq.7832.181	P30101	seq.7832.181	7832-181	Protein disulfide-isomerase A3	2923	PDIA3	6	33081497	chr6:33081497:A:T	A	T	T	A	0.0945046	ADD	1201	0.418522	0.0650007	6.43873	1.74548e-10	.	33581497	32581497	21	1	ENST00000300289.10	ENSG00000167004.14	15	+	43746437	43773278	44246437	43246437	44273278	43273278	TRANS
Protein.disulfide.isomerase_seq.11450.110	P07237	seq.11450.110	11450-110	Protein disulfide-isomerase	5034	P4HB	16	645698	chr16:645698:C:T	C	T	T	C	0.116102	ADD	1180	-0.397226	0.061361	-6.47358	1.40684e-10	.	1145698	145698	14	2	ENST00000331483.9	ENSG00000185624.16	17	-	81843165	81860535	82343165	81343165	82360535	81360535	TRANS
protein.Z.inhibitor_seq.6583.67	Q9UK55	seq.6583.67	6583-67	Protein Z-dependent protease inhibitor	51156	SERPINA10	14	94191555	chr14:94191555:T:G	T	G	G	T	0.0110357	ADD	1178	-1.42861	0.192012	-7.44021	1.94702e-13	.	94691555	93691555	39	A	ENST00000393096.5	ENSG00000278767.4, ENSG00000140093.10	14	-	94283314	94293024	94783314	93783314	94793024	93793024	CIS
Proteinase.3_seq.3514.49	P24158	seq.3514.49	3514-49	Myeloblastin	5657	PRTN3	19	839642	chr19:839642:G:A	G	A	G	A	0.254538	ADD	1157	-0.338826	0.0470643	-7.1992	1.09518e-12	.	1339642	339642	9	2	ENST00000612112.4	ENSG00000277804.4, ENSG00000196415.10	19	+	19802	27018	519802	-480198	527018	-472982	TRANS
PRR15_seq.23580.2	Q8IV56	seq.23580.2	23580-2	Proline-rich protein 15	222171	PRR15	7	29566672	chr7:29566672:C:T	C	T	T	C	0.339679	ADD	1182	0.274383	0.0419291	6.54399	8.94511e-11	.	30066672	29066672	4	C	ENST00000319694.3	ENSG00000176532.4	7	+	29563834	29567293	30063834	29063834	30067293	29067293	CIS
PRRX1_seq.24215.8	P54821	seq.24215.8	24215-8	Paired mesoderm homeobox protein 1	5396	PRRX1	1	170648238	chr1:170648238:G:A	G	A	A	G	0.290563	ADD	1208	1.12752	0.032434	34.7635	1.68963e-183	.	171148238	170148238	228	A	ENST00000367760.7	ENSG00000116132.12	1	+	170663133	170736508	171163133	170163133	171236508	170236508	CIS
PRS6A_seq.23665.35	P17980	seq.23665.35	23665-35	26S protease regulatory subunit 6A	5702	PSMC3	3	190960691	chr3:190960691:TG:T	TG	T	T	TG	0.400083	ADD	1201	-0.233538	0.0393695	-5.93196	3.92187e-09	.	191460691	190460691	90	9	ENST00000619920.4	ENSG00000165916.9	11	-	47418768	47426473	47918768	46918768	47926473	46926473	TRANS
PRTG_seq.21397.21	Q2VWP7	seq.21397.21	21397-21	Protogenin	283659	PRTG	15	55664672	chr15:55664672:G:A	G	A	G	A	0.117207	ADD	1203	-0.709082	0.0562714	-12.6011	2.89401e-34	.	56164672	55164672	301	1	ENST00000389286.9	ENSG00000166450.13	15	-	55611543	55743152	56111543	55111543	56243152	55243152	CIS
PSB1_seq.12612.37	P20618	seq.12612.37	12612-37	Proteasome subunit beta type-1	5689	PSMB1	6	170489824	chr6:170489824:G:A	G	A	G	A	0.396077	ADD	1198	-0.32311	0.0392891	-8.22393	5.13417e-16	.	170989824	169989824	149	B	ENST00000262193.7	ENSG00000008018.9	6	-	170535119	170553307	171035119	170035119	171053307	170053307	CIS
PSB10_seq.21861.8	P40306	seq.21861.8	21861-8	Proteasome subunit beta type-10	5699	PSMB10	19	44912921	chr19:44912921:G:T	G	T	T	G	0.251464	ADD	1195	-0.558859	0.042758	-13.0703	1.46595e-36	.	45412921	44412921	47	B	ENST00000358514.9	ENSG00000205220.12	16	-	67934505	67936850	68434505	67434505	68436850	67436850	TRANS
Pseudocholinesterase_seq.15514.26	P06276	seq.15514.26	15514-26	Cholinesterase	590	BCHE	3	165779505	chr3:165779505:T:G	T	G	G	T	0.12187	ADD	1198	-0.494871	0.0590509	-8.38042	1.47819e-16	.	166279505	165279505	313	1	ENST00000264381.8	ENSG00000114200.10	3	-	165772903	165837423	166272903	165272903	166337423	165337423	CIS
Pseudocholinesterase_seq.8239.223	P06276	seq.8239.223	8239-223	Cholinesterase	590	BCHE	3	165779505	chr3:165779505:T:G	T	G	G	T	0.122492	ADD	1196	-0.560725	0.0587702	-9.54097	7.78021e-21	.	166279505	165279505	387	1	ENST00000264381.8	ENSG00000114200.10	3	-	165772903	165837423	166272903	165272903	166337423	165337423	CIS
PSG3_seq.6444.15	Q16557	seq.6444.15	6444-15	Pregnancy-specific beta-1-glycoprotein 3	5671	PSG3	19	42739065	chr19:42739065:A:G	A	G	G	A	0.46875	ADD	1184	-0.282736	0.0390957	-7.2319	8.58586e-13	.	43239065	42239065	13	C	ENST00000327495.10	ENSG00000221826.10	19	-	42721641	42740481	43221641	42221641	43240481	42240481	CIS
PSG5_seq.9314.9	Q15238	seq.9314.9	9314-9	Pregnancy-specific beta-1-glycoprotein 5	5673	PSG5	19	44888997	chr19:44888997:C:T	C	T	T	C	0.203704	ADD	1188	-0.305598	0.0492393	-6.20639	7.50491e-10	.	45388997	44388997	24	C	ENST00000342951.11	ENSG00000204941.14	19	-	43167742	43186536	43667742	42667742	43686536	42686536	TRANS
PSG9_seq.9335.28	Q00887	seq.9335.28	9335-28	Pregnancy-specific beta-1-glycoprotein 9	5678	PSG9	19	43306700	chr19:43306700:C:G	C	G	G	C	0.436975	ADD	1190	0.326322	0.0391869	8.32733	2.27519e-16	.	43806700	42806700	86	B	ENST00000244293.11	ENSG00000183668.18	19	-	43257159	43269498	43757159	42757159	43769498	42769498	CIS
PSIP1_seq.17176.13	O75475	seq.17176.13	17176-13	PC4 and SFRS1-interacting protein	11168	PSIP1	1	156718360	chr1:156718360:C:T	C	T	T	C	0.380769	ADD	1170	-0.273155	0.0398427	-6.85584	1.1514e-11	.	157218360	156218360	17	3	ENST00000380738.8	ENSG00000164985.15	9	-	15464065	15510995	15964065	14964065	16010995	15010995	TRANS
PSMA_seq.3218.8	Q04609	seq.3218.8	3218-8	Glutamate carboxypeptidase 2	2346	FOLH1	11	49225741	chr11:49225741:T:C	T	C	C	T	0.0605536	ADD	1156	0.694677	0.0848057	8.1914	6.85901e-16	.	49725741	48725741	5904	NA	NA	NA	NA	NA	NA	NA	NA	NA	NA	NA	NA
PSMA_seq.5478.50	Q04609	seq.5478.50	5478-50	Glutamate carboxypeptidase 2	2346	FOLH1	6	125843857	chr6:125843857:G:A	G	A	A	G	0.449225	ADD	1162	-0.244329	0.0410885	-5.94641	3.63319e-09	.	126343857	125343857	9	3	ENST00000533034.1	ENSG00000086205.18	11	-	49146750	49208372	49646750	48646750	49708372	48708372	TRANS
PSMA_seq.5478.50	Q04609	seq.5478.50	5478-50	Glutamate carboxypeptidase 2	2346	FOLH1	11	49150867	chr11:49150867:G:A	G	A	A	G	0.0494836	ADD	1162	1.40582	0.0849374	16.5512	2.39969e-55	.	49650867	48650867	7194	NA	NA	NA	NA	NA	NA	NA	NA	NA	NA	NA	NA
PSMD5_seq.10716.35	Q16401	seq.10716.35	10716-35	26S proteasome non-ATPase regulatory subunit 5	5711	PSMD5	5	180201150	chr5:180201150:G:A	G	A	A	G	0.157191	ADD	1196	0.322795	0.0550368	5.86508	5.82028e-09	.	180701150	179701150	4	9	ENST00000373904.5	ENSG00000095261.14	9	-	120817795	120842951	121317795	120317795	121342951	120342951	TRANS
PSME1_seq.5918.5	Q06323	seq.5918.5	5918-5	Proteasome activator complex subunit 1	5720	PSME1	19	44908684	chr19:44908684:T:C	T	C	C	T	0.199915	ADD	1183	-0.502009	0.0473015	-10.613	3.47978e-25	.	45408684	44408684	37	6	ENST00000645537.2	ENSG00000092010.15, ENSG00000284916.2	14	+	437171	439940	937171	-62829	939940	-60060	TRANS
PSMP_seq.8080.24	Q1L6U9	seq.8080.24	8080-24	Prostate-associated microseminoprotein	692094	MSMP	9	35776193	chr9:35776193:C:T	C	T	T	C	0.4	ADD	1205	-0.576775	0.0324163	-17.7928	5.50218e-63	.	36276193	35276193	136	A	ENST00000436428.3	ENSG00000215183.5	9	-	35752989	35754276	36252989	35252989	36254276	35254276	CIS
PSP.94_seq.10620.21	P08118	seq.10620.21	10620-21	Beta-microseminoprotein	4477	MSMB	8	88759297	chr8:88759297:G:A	G	A	G	A	0.382254	ADD	1189	-0.234179	0.0386721	-6.0555	1.88106e-09	.	89259297	88259297	5	1	ENST00000582163.3	ENSG00000263639.7	10	-	46033312	46046269	46533312	45533312	46546269	45546269	TRANS
PSP.94_seq.10620.21	P08118	seq.10620.21	10620-21	Beta-microseminoprotein	4477	MSMB	10	46046326	chr10:46046326:A:G	A	G	A	G	0.446594	ADD	1189	-0.827149	0.0303872	-27.2203	6.60912e-127	.	46546326	45546326	240	1	ENST00000582163.3	ENSG00000263639.7	10	-	46033312	46046269	46533312	45533312	46546269	45546269	CIS
PTER_seq.24179.48	Q96BW5	seq.24179.48	24179-48	Phosphotriesterase-related protein	9317	PTER	5	40950242	chr5:40950242:CTCTG:C	CTCTG	C	CTCTG	C	0.423465	ADD	1189	-0.314716	0.040142	-7.84007	1.00437e-14	.	41450242	40450242	50	C	ENST00000298942.4	ENSG00000165983.15	10	+	16484334	16513745	16984334	15984334	17013745	16013745	TRANS
PTGD2_seq.12549.33	O60760	seq.12549.33	12549-33	Hematopoietic prostaglandin D synthase	27306	HPGDS	4	94346196	chr4:94346196:A:G	A	G	G	A	0.032766	ADD	1175	-0.998036	0.115137	-8.66823	1.45252e-17	.	94846196	93846196	15	3	ENST00000295256.10	ENSG00000163106.11	4	-	94298534	94342836	94798534	93798534	94842836	93842836	CIS
PTGR2_seq.18943.4	Q8N8N7	seq.18943.4	18943-4	Prostaglandin reductase 2	145482	PTGR2	3	190938604	chr3:190938604:G:T	G	T	T	G	0.404663	ADD	1201	0.253323	0.0382875	6.61634	5.55846e-11	.	191438604	190438604	91	A	ENST00000555228.5	ENSG00000140043.12	14	+	73851843	73885456	74351843	73351843	74385456	73385456	TRANS
PTH_seq.5954.62	P01270	seq.5954.62	5954-62	Parathyroid hormone	5741	PTH	11	13733694	chr11:13733694:GT:G	GT	G	G	GT	0.231993	ADD	1194	-0.272897	0.0478536	-5.70274	1.48897e-08	.	14233694	13233694	20	6	ENST00000282091.6	ENSG00000152266.7	11	-	13492053	13495997	13992053	12992053	13995997	12995997	CIS
PTP.1B_seq.3005.5	P18031	seq.3005.5	3005-5	Tyrosine-protein phosphatase non-receptor type 1	5770	PTPN1	19	44909976	chr19:44909976:G:T	G	T	T	G	0.0377682	ADD	1165	0.965898	0.101738	9.49397	1.23594e-20	.	45409976	44409976	10	6	ENST00000371621.5	ENSG00000196396.10	20	+	50510382	50585241	51010382	50010382	51085241	50085241	TRANS
PTPA_seq.24717.26	Q15257	seq.24717.26	24717-26	Serine/threonine-protein phosphatase 2A regulatory subunit B'	5524	PTPA	3	190954637	chr3:190954637:CT:C	CT	C	C	CT	0.404504	ADD	1199	0.222287	0.0357247	6.22223	6.78659e-10	.	191454637	190454637	90	A	ENST00000355007.7	ENSG00000119383.21	9	+	129111413	129148946	129611413	128611413	129648946	128648946	TRANS
PTPA_seq.24717.26	Q15257	seq.24717.26	24717-26	Serine/threonine-protein phosphatase 2A regulatory subunit B'	5524	PTPA	19	44908684	chr19:44908684:T:C	T	C	C	T	0.198082	ADD	1199	0.302022	0.0440745	6.85252	1.16385e-11	.	45408684	44408684	6	A	ENST00000355007.7	ENSG00000119383.21	9	+	129111413	129148946	129611413	128611413	129648946	128648946	TRANS
PTPM1_seq.21167.33	Q8WUK0	seq.21167.33	21167-33	Phosphatidylglycerophosphatase and protein-tyrosine phosphatase 1	114971	PTPMT1	19	44913484	chr19:44913484:C:T	C	T	T	C	0.252301	ADD	1195	-0.886454	0.0374495	-23.6707	1.09321e-101	.	45413484	44413484	90	B	ENST00000326656.12	ENSG00000110536.14	11	+	47565598	47572119	48065598	47065598	48072119	47072119	TRANS
PTPRD_seq.9296.15	P23468	seq.9296.15	9296-15	Receptor-type tyrosine-protein phosphatase delta	5789	PTPRD	3	190960691	chr3:190960691:TG:T	TG	T	T	TG	0.399668	ADD	1206	0.25582	0.0402022	6.36333	2.80949e-10	.	191460691	190460691	91	A	ENST00000356435.9	ENSG00000153707.19	9	-	8314246	8733949	8814246	7814246	9233949	8233949	TRANS
PTPRJ_seq.8250.2	Q12913	seq.8250.2	8250-2	Receptor-type tyrosine-protein phosphatase eta	5795	PTPRJ	3	190954637	chr3:190954637:CT:C	CT	C	C	CT	0.405338	ADD	1199	0.237583	0.0397102	5.98292	2.89906e-09	.	191454637	190454637	91	A	ENST00000418331.7	ENSG00000149177.15	11	+	47980558	48170839	48480558	47480558	48670839	47670839	TRANS
PTPRU_seq.8337.65	Q92729	seq.8337.65	8337-65	Receptor-type tyrosine-protein phosphatase U	10076	PTPRU	1	29397004	chr1:29397004:C:T	C	T	C	T	0.355285	ADD	1192	0.466053	0.0400246	11.6442	9.74061e-30	.	29897004	28897004	32	A	ENST00000428026.6	ENSG00000060656.20	1	+	29236548	29326813	29736548	28736548	29826813	28826813	CIS
PTX3_seq.6447.73	P26022	seq.6447.73	6447-73	Pentraxin-related protein PTX3	5806	PTX3	3	190918960	chr3:190918960:T:A	T	A	A	T	0.401081	ADD	1203	-0.241439	0.039292	-6.14474	1.09097e-09	.	191418960	190418960	98	9	ENST00000295927.4	ENSG00000163661.4	3	+	157436849	157443633	157936849	156936849	157943633	156943633	TRANS
PUR8_seq.5023.23	P30566	seq.5023.23	5023-23	Adenylosuccinate lyase	158	ADSL	3	190939305	chr3:190939305:C:T	C	T	T	C	0.396655	ADD	1166	0.23803	0.0385366	6.17673	9.05893e-10	.	191439305	190439305	90	A	ENST00000623063.3	ENSG00000239900.14	22	+	40346499	40369367	40846499	39846499	40869367	39869367	TRANS
PUS7_seq.23656.9	Q96PZ0	seq.23656.9	23656-9	Pseudouridylate synthase 7 homolog	54517	PUS7	1	230710231	chr1:230710231:G:A	G	A	A	G	0.112134	ADD	1195	0.815783	0.0581255	14.0348	1.68725e-41	.	231210231	230210231	62	C	ENST00000356362.6	ENSG00000091127.14	7	-	105456510	105522258	105956510	104956510	106022258	105022258	TRANS
PXDC2.ECD_seq.10576.7	Q6UX71	seq.10576.7	10576-7	Plexin domain-containing protein 2:Extracellular domain	84898	PLXDC2	3	190922332	chr3:190922332:G:T	G	T	T	G	0.404344	ADD	1197	0.240543	0.0392812	6.12361	1.24282e-09	.	191422332	190422332	91	2	ENST00000377252.5	ENSG00000120594.17	10	+	19816431	20289856	20316431	19316431	20789856	19789856	TRANS
PXDC2.ECD_seq.10576.7	Q6UX71	seq.10576.7	10576-7	Plexin domain-containing protein 2:Extracellular domain	84898	PLXDC2	6	32603181	chr6:32603181:G:T	G	T	T	G	0.126149	ADD	1197	-0.508589	0.0579876	-8.77065	6.07823e-18	.	33103181	32103181	258	2	ENST00000377252.5	ENSG00000120594.17	10	+	19816431	20289856	20316431	19316431	20789856	19789856	TRANS
QOR_seq.13983.27	Q08257	seq.13983.27	13983-27	Quinone oxidoreductase	1429	CRYZ	1	74710202	chr1:74710202:T:C	T	C	C	T	0.0848407	ADD	1161	1.32654	0.0648288	20.4622	1.41812e-79	.	75210202	74210202	288	B	ENST00000340866.10	ENSG00000116791.14	1	-	74705485	74733050	75205485	74205485	75233050	74233050	CIS
QORL1_seq.9207.60	O95825	seq.9207.60	9207-60	Quinone oxidoreductase-like protein 1	9946	CRYZL1	19	44908684	chr19:44908684:T:C	T	C	C	T	0.2	ADD	1190	-0.736831	0.0451382	-16.3239	3.77199e-54	.	45408684	44408684	69	3	ENST00000381554.8	ENSG00000205758.12	21	-	33589340	33641741	34089340	33089340	34141741	33141741	TRANS
QORX_seq.17748.21	Q53FA7	seq.17748.21	17748-21	Quinone oxidoreductase PIG3	9540	TP53I3	2	24064728	chr2:24064728:G:A	G	A	A	G	0.135033	ADD	1196	-0.814146	0.0535107	-15.2147	7.10051e-48	.	24564728	23564728	357	1	ENST00000238721.9	ENSG00000115129.14	2	-	24077432	24084834	24577432	23577432	24584834	23584834	CIS
QSCN6_seq.6217.23	O00391	seq.6217.23	6217-23	Sulfhydryl oxidase 1	5768	QSOX1	1	180194255	chr1:180194255:A:G	A	G	G	A	0.0890756	ADD	1190	-0.92506	0.0666622	-13.8768	1.16263e-40	.	180694255	179694255	80	1	ENST00000367600.5	ENSG00000116260.17	1	+	180154896	180198034	180654896	179654896	180698034	179698034	CIS
QSOX2_seq.8397.147	Q6ZRP7	seq.8397.147	8397-147	Sulfhydryl oxidase 2	169714	QSOX2	9	136216478	chr9:136216478:A:G	A	G	A	G	0.501256	ADD	1194	0.313723	0.039365	7.96958	3.72946e-15	.	136716478	135716478	23	A	ENST00000358701.10	ENSG00000165661.18	9	-	136206332	136245812	136706332	135706332	136745812	135745812	CIS
Quinone.reductase.2_seq.9754.33	P16083	seq.9754.33	9754-33	Ribosyldihydronicotinamide dehydrogenase [quinone]	4835	NQO2	6	3009869	chr6:3009869:G:A	G	A	G	A	0.239022	ADD	1207	-0.766353	0.0429521	-17.842	2.67501e-63	.	3509869	2509869	288	A	ENST00000380455.11	ENSG00000124588.22	6	+	2999893	3019755	3499893	2499893	3519755	2519755	CIS
RA51C_seq.22544.10	O43502	seq.22544.10	22544-10	DNA repair protein RAD51 homolog 3	5889	RAD51C	19	44908684	chr19:44908684:T:C	T	C	C	T	0.196982	ADD	1193	-0.410796	0.0473406	-8.67746	1.32252e-17	.	45408684	44408684	29	A	ENST00000421782.3	ENSG00000108384.16	17	+	58692627	58695336	59192627	58192627	59195336	58195336	TRANS
Rab.GDP.dissociation.inhibitor.beta_seq.2647.66	P50395	seq.2647.66	2647-66	Rab GDP dissociation inhibitor beta	2665	GDI2	3	190954637	chr3:190954637:CT:C	CT	C	C	CT	0.4057	ADD	1193	0.276469	0.0382158	7.23443	8.39758e-13	.	191454637	190454637	118	A	ENST00000380191.9	ENSG00000057608.17	10	-	5765222	5813434	6265222	5265222	6313434	5313434	TRANS
RAB32_seq.17778.19	Q13637	seq.17778.19	17778-19	Ras-related protein Rab-32	10981	RAB32	3	190960691	chr3:190960691:TG:T	TG	T	T	TG	0.398914	ADD	1197	-0.257389	0.0395982	-6.5	1.18139e-10	.	191460691	190460691	108	B	ENST00000367495.4	ENSG00000118508.5	6	+	146543832	146554953	147043832	146043832	147054953	146054953	TRANS
RAB38_seq.23310.51	P57729	seq.23310.51	23310-51	Ras-related protein Rab-38	23682	RAB38	3	190954637	chr3:190954637:CT:C	CT	C	C	CT	0.404702	ADD	1191	0.253546	0.0384326	6.59716	6.31935e-11	.	191454637	190454637	91	A	ENST00000243662.11	ENSG00000123892.12	11	-	88113250	88175443	88613250	87613250	88675443	87675443	TRANS
RAB3C_seq.19586.89	Q96E17	seq.19586.89	19586-89	Ras-related protein Rab-3C	115827	RAB3C	3	190960954	chr3:190960954:T:G	T	G	G	T	0.466777	ADD	1204	-0.243126	0.0381516	-6.37263	2.65107e-10	.	191460954	190460954	86	B	ENST00000282878.6	ENSG00000152932.8	5	+	58583074	58859394	59083074	58083074	59359394	58359394	TRANS
RAB4B_seq.23329.52	P61018	seq.23329.52	23329-52	Ras-related protein Rab-4B	53916	RAB4B	4	61782230	chr4:61782230:C:A	C	A	A	C	0.0189003	ADD	1164	0.925251	0.143557	6.4452	1.69478e-10	.	62282230	61282230	1	A	ENST00000357052.8	ENSG00000167578.18	19	+	40778246	40796942	41278246	40278246	41296942	40296942	TRANS
RAB5B_seq.19222.124	P61020	seq.19222.124	19222-124	Ras-related protein Rab-5B	5869	RAB5B	6	11832525	chr6:11832525:A:G	A	G	G	A	0.0111588	ADD	1165	1.16803	0.185671	6.29085	4.4772e-10	.	12332525	11332525	1	A	ENST00000360299.10	ENSG00000111540.16	12	+	55974077	55996683	56474077	55474077	56496683	55496683	TRANS
RAC1_seq.2870.29	P63000	seq.2870.29	2870-29	Ras-related C3 botulinum toxin substrate 1	5879	RAC1	8	25709572	chr8:25709572:G:A	G	A	A	G	0.196817	ADD	1194	0.309631	0.0502588	6.16074	9.91628e-10	.	26209572	25209572	31	A	ENST00000356142.4	ENSG00000136238.20	7	+	6374538	6402520	6874538	5874538	6902520	5902520	TRANS
Radixin_seq.18373.13	P35241	seq.18373.13	18373-13	Radixin	5962	RDX	3	190954637	chr3:190954637:CT:C	CT	C	C	CT	0.40518	ADD	1197	0.24407	0.0376428	6.48385	1.31028e-10	.	191454637	190454637	91	A	ENST00000647231.1	ENSG00000137710.17	11	-	110195560	110296614	110695560	109695560	110796614	109796614	TRANS
RAG.1_seq.11311.79	P15918	seq.11311.79	11311-79	V(D)J recombination-activating protein 1	5896	RAG1	3	104083777	chr3:104083777:C:T	C	T	T	C	0.0130691	ADD	1186	1.05805	0.174549	6.06163	1.8141e-09	.	104583777	103583777	1	C	ENST00000534663.1	ENSG00000166349.11	11	+	36515463	36593156	37015463	36015463	37093156	36093156	TRANS
RANK_seq.5424.55	Q9Y6Q6	seq.5424.55	5424-55	Tumor necrosis factor receptor superfamily member 11A	8792	TNFRSF11A	18	62387624	chr18:62387624:A:C	A	C	A	C	0.211879	ADD	1187	0.34918	0.048878	7.14389	1.58927e-12	.	62887624	61887624	6	1	ENST00000269485.11	ENSG00000141655.18	18	+	62325286	62387659	62825286	61825286	62887659	61887659	CIS
RAP_seq.3640.14	P30533	seq.3640.14	3640-14	alpha-2-macroglobulin receptor-associated protein	4043	LRPAP1	6	31406208	chr6:31406208:G:A	G	A	A	G	0.0404504	ADD	1199	1.0965	0.0959455	11.4283	9.10532e-29	.	31906208	30906208	554	9	ENST00000650182.1	ENSG00000163956.13	4	-	3503611	3532422	4003611	3003611	4032422	3032422	TRANS
RAP2A_seq.9885.41	P10114	seq.9885.41	9885-41	Ras-related protein Rap-2a	5911	RAP2A	6	49132471	chr6:49132471:G:A	G	A	A	G	0.015025	ADD	1198	1.00571	0.165138	6.09013	1.52262e-09	.	49632471	48632471	1	C	ENST00000245304.5	ENSG00000125249.7	13	+	97434168	97469128	97934168	96934168	97969128	96969128	TRANS
RAR.responsive.protein.TIG1_seq.8398.277	P49788	seq.8398.277	8398-277	Retinoic acid receptor responder protein 1	5918	RARRES1	3	158732389	chr3:158732389:A:G	A	G	G	A	0.41893	ADD	1178	0.409771	0.0406218	10.0875	5.35562e-23	.	159232389	158232389	224	A	ENST00000237696.10	ENSG00000118849.10	3	-	158696891	158732457	159196891	158196891	159232457	158232457	CIS
RASF2_seq.22013.6	P50749	seq.22013.6	22013-6	Ras association domain-containing protein 2	9770	RASSF2	16	78074077	chr16:78074077:A:G	A	G	G	A	0.428332	ADD	1193	0.285818	0.0384238	7.43856	1.95437e-13	.	78574077	77574077	99	6	ENST00000379376.2	ENSG00000101265.16	20	-	4780025	4815123	5280025	4280025	5315123	4315123	TRANS
RASM_seq.18297.8	O14807	seq.18297.8	18297-8	Ras-related protein M-Ras	22808	MRAS	3	190954637	chr3:190954637:CT:C	CT	C	C	CT	0.40625	ADD	1200	-0.233847	0.0386963	-6.04313	2.02096e-09	.	191454637	190454637	91	A	ENST00000289104.8	ENSG00000158186.13	3	+	138347696	138405533	138847696	137847696	138905533	137905533	TRANS
RBBP9_seq.10064.12	O75884	seq.10064.12	10064-12	Putative hydrolase RBBP9	10741	RBBP9	19	44908684	chr19:44908684:T:C	T	C	C	T	0.197733	ADD	1191	0.342872	0.0495837	6.91502	7.6562e-12	.	45408684	44408684	14	B	ENST00000337227.9	ENSG00000089050.16	20	-	18486539	18497225	18986539	17986539	18997225	17997225	TRANS
RCAN3_seq.20442.12	Q9UKA8	seq.20442.12	20442-12	Calcipressin-3	11123	RCAN3	10	52775260	chr10:52775260:T:C	T	C	T	C	0.207879	ADD	1193	-0.437084	0.0487467	-8.96645	1.17433e-18	.	53275260	52275260	41	A	ENST00000538532.6	ENSG00000117602.13	1	+	24502350	24536800	25002350	24002350	25036800	24036800	TRANS
RCN3_seq.23017.17	Q96D15	seq.23017.17	23017-17	Reticulocalbin-3	57333	RCN3	19	49533340	chr19:49533340:C:T	C	T	T	C	0.0793451	ADD	1191	0.894956	0.0702879	12.7327	6.92669e-35	.	50033340	49033340	216	A	ENST00000270645.8	ENSG00000142552.8	19	+	49528002	49543633	50028002	49028002	50043633	49043633	CIS
RD23A_seq.10058.1	P54725	seq.10058.1	10058-1	UV excision repair protein RAD23 homolog A	5886	RAD23A	3	190953268	chr3:190953268:C:A	C	A	A	C	0.398745	ADD	1195	0.239513	0.0380994	6.28653	4.55975e-10	.	191453268	190453268	91	A	ENST00000586534.6	ENSG00000179262.10	19	+	12945861	12953642	13445861	12445861	13453642	12453642	TRANS
RDH10_seq.19613.16	Q8IZV5	seq.19613.16	19613-16	Retinol dehydrogenase 10	157506	RDH10	19	44909976	chr19:44909976:G:T	G	T	T	G	0.0448449	ADD	1193	0.644669	0.0937106	6.87936	9.7364e-12	.	45409976	44409976	7	C	ENST00000240285.10	ENSG00000121039.10	8	+	73294601	73325281	73794601	72794601	73825281	72825281	TRANS
RDH16_seq.12881.17	O75452	seq.12881.17	12881-17	Retinol dehydrogenase 16	8608	RDH16	19	44908684	chr19:44908684:T:C	T	C	C	T	0.199251	ADD	1202	-1.25724	0.0333197	-37.7326	1.90289e-205	.	45408684	44408684	145	A	ENST00000398138.5	ENSG00000139547.8	12	-	56951430	56957608	57451430	56451430	57457608	56457608	TRANS
RECO_seq.14334.3	P35243	seq.14334.3	14334-3	Recoverin	5957	RCVRN	19	44912921	chr19:44912921:G:T	G	T	T	G	0.25	ADD	1202	-0.320161	0.0451241	-7.09512	2.21617e-12	.	45412921	44412921	17	C	ENST00000226193.6	ENSG00000109047.8	17	-	9896319	9905271	10396319	9396319	10405271	9405271	TRANS
REEP2_seq.23305.38	Q9BRK0	seq.23305.38	23305-38	Receptor expression-enhancing protein 2	51308	REEP2	3	139973763	chr3:139973763:C:T	C	T	T	C	0.0293871	ADD	1191	0.682987	0.115301	5.92354	4.13142e-09	.	140473763	139473763	1	C	ENST00000378339.7	ENSG00000132563.17	5	+	138439056	138446965	138939056	137939056	138946965	137946965	TRANS
REG3G_seq.15476.6	Q6UW15	seq.15476.6	15476-6	Regenerating islet-derived protein 3-gamma	130120	REG3G	2	79029249	chr2:79029249:C:G	C	G	G	C	0.212017	ADD	1165	0.715537	0.0450005	15.9006	1.29146e-51	.	79529249	78529249	264	3	ENST00000393897.6	ENSG00000143954.13	2	+	79025685	79028505	79525685	78525685	79528505	78528505	CIS
REG4_seq.11102.22	Q9BYZ8	seq.11102.22	11102-22	Regenerating islet-derived protein 4	83998	REG4	1	119829869	chr1:119829869:G:A	G	A	G	A	0.191652	ADD	1174	0.346409	0.0481792	7.19002	1.15822e-12	.	120329869	119329869	66	1	ENST00000256585.10	ENSG00000134193.15	1	-	119794016	119811460	120294016	119294016	120311460	119311460	CIS
RELT_seq.5115.31	Q969Z4	seq.5115.31	5115-31	Tumor necrosis factor receptor superfamily member 19L	84957	RELT	3	190960691	chr3:190960691:TG:T	TG	T	T	TG	0.398581	ADD	1198	0.235019	0.0397358	5.91455	4.3497e-09	.	191460691	190460691	90	1	ENST00000393580.2	ENSG00000054967.13	11	+	73376667	73396640	73876667	72876667	73896640	72896640	TRANS
Renin_seq.3396.54	P00797	seq.3396.54	3396-54	Renin	5972	REN	1	204165035	chr1:204165035:T:C	T	C	C	T	0.303082	ADD	1168	0.270147	0.0422143	6.39943	2.26292e-10	.	204665035	203665035	9	1	ENST00000272190.9	ENSG00000143839.15	1	-	204154818	204166337	204654818	203654818	204666337	203666337	CIS
resistin_seq.3046.31	Q9HD89	seq.3046.31	3046-31	Resistin	56729	RETN	19	7670411	chr19:7670411:G:A	G	A	A	G	0.0344388	ADD	1176	-0.624063	0.105252	-5.9292	4.00928e-09	.	8170411	7170411	1	1	ENST00000381324.2	ENSG00000104918.8	19	+	7669326	7670349	8169326	7169326	8170349	7170349	CIS
RET_seq.3220.40	P07949	seq.3220.40	3220-40	Proto-oncogene tyrosine-protein kinase receptor Ret	5979	RET	10	43100035	chr10:43100035:G:C	G	C	C	G	0.372924	ADD	1204	0.245941	0.0411871	5.97131	3.103e-09	.	43600035	42600035	15	1	ENST00000340058.6	ENSG00000165731.21	10	+	43077068	43127504	43577068	42577068	43627504	42627504	CIS
RET_seq.3220.40	P07949	seq.3220.40	3220-40	Proto-oncogene tyrosine-protein kinase receptor Ret	5979	RET	19	12184158	chr19:12184158:C:T	C	T	T	C	0.0166113	ADD	1204	1.24494	0.157377	7.91057	5.81929e-15	.	12684158	11684158	11	1	ENST00000340058.6	ENSG00000165731.21	10	+	43077068	43127504	43577068	42577068	43627504	42627504	TRANS
RET1L_seq.10589.7	Q5VY80	seq.10589.7	10589-7	Retinoic acid early transcript 1L protein	154064	RAET1L	6	149980059	chr6:149980059:A:AG	A	AG	AG	A	0.16916	ADD	1203	-0.40182	0.0518784	-7.74541	2.03032e-14	.	150480059	149480059	25	A	ENST00000367341.6	ENSG00000155918.8	6	-	150018333	150025532	150518333	149518333	150525532	149525532	CIS
RET1L_seq.20526.3	Q5VY80	seq.20526.3	20526-3	Retinoic acid early transcript 1L protein	154064	RAET1L	6	149975762	chr6:149975762:C:A	C	A	A	C	0.168609	ADD	1201	-0.556185	0.0496706	-11.1975	9.7416e-28	.	150475762	149475762	59	A	ENST00000367341.6	ENSG00000155918.8	6	-	150018333	150025532	150518333	149518333	150525532	149525532	CIS
RET2_seq.19803.34	P50120	seq.19803.34	19803-34	Retinol-binding protein 2	5948	RBP2	3	190953316	chr3:190953316:TAA:T	TAA	T	T	TAA	0.398914	ADD	1197	-0.239158	0.0394187	-6.06713	1.75021e-09	.	191453316	190453316	90	6	ENST00000232217.6	ENSG00000114113.6	3	-	139452883	139476516	139952883	138952883	139976516	138976516	TRANS
RFNG_seq.7203.125	Q9Y644	seq.7203.125	7203-125	Beta-1,3-N-acetylglucosaminyltransferase radical fringe	5986	RFNG	19	44908684	chr19:44908684:T:C	T	C	C	T	0.201101	ADD	1181	-0.454129	0.0481988	-9.422	2.28997e-20	.	45408684	44408684	31	B	ENST00000310496.9	ENSG00000169733.12	17	-	82047901	82051811	82547901	81547901	82551811	81551811	TRANS
RGAP1_seq.13587.10	Q9H0H5	seq.13587.10	13587-10	Rac GTPase-activating protein 1	29127	RACGAP1	6	32210103	chr6:32210103:C:G	C	G	G	C	0.193534	ADD	1160	-0.395593	0.0510585	-7.74783	2.04934e-14	.	32710103	31710103	407	A	ENST00000547905.5	ENSG00000161800.13	12	-	49990267	50025494	50490267	49490267	50525494	49525494	TRANS
RGM.C_seq.3332.57	Q6ZVN8	seq.3332.57	3332-57	Hemojuvelin	148738	HJV	3	190960691	chr3:190960691:TG:T	TG	T	T	TG	0.397651	ADD	1192	0.244922	0.0402772	6.08092	1.61226e-09	.	191460691	190460691	91	3	ENST00000636675.1	ENSG00000168509.20	1	-	146017546	146036746	146517546	145517546	146536746	145536746	TRANS
RGS1_seq.18945.11	Q08116	seq.18945.11	18945-11	Regulator of G-protein signaling 1	5996	RGS1	3	190960691	chr3:190960691:TG:T	TG	T	T	TG	0.399247	ADD	1196	-0.266619	0.0391761	-6.80566	1.59535e-11	.	191460691	190460691	111	B	ENST00000469578.2	ENSG00000090104.12	1	+	192575772	192578955	193075772	192075772	193078955	192078955	TRANS
RGS8_seq.11666.72	P57771	seq.11666.72	11666-72	Regulator of G-protein signaling 8	85397	RGS8	19	44909976	chr19:44909976:G:T	G	T	T	G	0.0429883	ADD	1198	0.707432	0.0969149	7.29952	5.28284e-13	.	45409976	44409976	8	C	ENST00000258302.8	ENSG00000135824.13	1	-	182641815	182672914	183141815	182141815	183172914	182172914	TRANS
RHG25_seq.11333.82	P42331	seq.11333.82	11333-82	Rho GTPase-activating protein 25	9938	ARHGAP25	2	68735005	chr2:68735005:G:A	G	A	A	G	0.248744	ADD	1194	-0.385593	0.0441832	-8.72714	8.75605e-18	.	69235005	68235005	28	3	ENST00000409220.5	ENSG00000163219.12	2	+	68774800	68826833	69274800	68274800	69326833	68326833	CIS
Ribonuclease.UK114_seq.14636.25	P52758	seq.14636.25	14636-25	Ribonuclease UK114	10247	RIDA	3	190954637	chr3:190954637:CT:C	CT	C	C	CT	0.405259	ADD	1198	0.253025	0.0392467	6.44704	1.65708e-10	.	191454637	190454637	91	1	ENST00000254878.8	ENSG00000132541.11	8	-	98102343	98117171	98602343	97602343	98617171	97617171	TRANS
Ribonuclease.UK114_seq.14636.25	P52758	seq.14636.25	14636-25	Ribonuclease UK114	10247	RIDA	8	98108808	chr8:98108808:C:T	C	T	T	C	0.392738	ADD	1198	-0.244655	0.0391096	-6.25562	5.52094e-10	.	98608808	97608808	14	1	ENST00000254878.8	ENSG00000132541.11	8	-	98102343	98117171	98602343	97602343	98617171	97617171	CIS
RIPK2_seq.8993.151	O43353	seq.8993.151	8993-151	Receptor-interacting serine/threonine-protein kinase 2	8767	RIPK2	9	92798223	chr9:92798223:A:G	A	G	A	G	0.357203	ADD	1180	-0.303068	0.0411262	-7.36921	3.24189e-13	.	93298223	92298223	119	C	ENST00000220751.5	ENSG00000104312.8	8	+	89757815	89791064	90257815	89257815	90291064	89291064	TRANS
RIR2B_seq.8925.25	Q7LG56	seq.8925.25	8925-25	Ribonucleoside-diphosphate reductase subunit M2 B	50484	RRM2B	8	102291772	chr8:102291772:C:T	C	T	T	C	0.113294	ADD	1196	0.367865	0.0636147	5.78271	9.40007e-09	.	102791772	101791772	12	6	ENST00000522394.1	ENSG00000048392.13	8	-	102208132	102238874	102708132	101708132	102738874	101738874	CIS
RM38_seq.25486.38	Q96DV4	seq.25486.38	25486-38	39S ribosomal protein L38, mitochondrial	64978	MRPL38	19	44908684	chr19:44908684:T:C	T	C	C	T	0.198567	ADD	1186	-0.479404	0.0480483	-9.97754	1.47299e-22	.	45408684	44408684	42	C	ENST00000309352.4	ENSG00000204316.13	17	-	75898643	75904884	76398643	75398643	76404884	75404884	TRANS
RM55_seq.11135.5	Q7Z7F7	seq.11135.5	11135-5	39S ribosomal protein L55, mitochondrial	128308	MRPL55	6	29853563	chr6:29853563:C:A	C	A	A	C	0.0857864	ADD	1189	0.726458	0.0708542	10.2529	1.1036e-23	.	30353563	29353563	332	C	ENST00000366746.7	ENSG00000162910.19	1	-	228106678	228109299	228606678	227606678	228609299	227609299	TRANS
RMD1_seq.7096.30	Q96DB5	seq.7096.30	7096-30	Regulator of microtubule dynamics protein 1	51115	RMDN1	8	86479722	chr8:86479722:T:G	T	G	G	T	0.257095	ADD	1198	-1.04413	0.0345816	-30.1933	5.63622e-149	.	86979722	85979722	791	A	ENST00000519966.5	ENSG00000176623.12	8	-	86474020	86508681	86974020	85974020	87008681	86008681	CIS
RN122_seq.11160.56	Q9H9V4	seq.11160.56	11160-56	RING finger protein 122	79845	RNF122	19	44908684	chr19:44908684:T:C	T	C	C	T	0.192469	ADD	1195	0.802259	0.0454381	17.6561	4.27459e-62	.	45408684	44408684	68	A	ENST00000256257.2	ENSG00000133874.2	8	-	33547753	33567128	34047753	33047753	34067128	33067128	TRANS
RN128.region.1_seq.6510.56	Q8TEB7	seq.6510.56	6510-56	E3 ubiquitin-protein ligase RNF128:region 1	79589	RNF128	19	44913484	chr19:44913484:C:T	C	T	T	C	0.251057	ADD	1183	-0.534046	0.0427726	-12.4857	1.12915e-33	.	45413484	44413484	46	B	ENST00000255499.3	ENSG00000133135.14	23	+	106726700	106797016	107226700	106226700	107297016	106297016	TRANS
RN146_seq.11401.181	Q9NTX7	seq.11401.181	11401-181	E3 ubiquitin-protein ligase RNF146	81847	RNF146	19	44908684	chr19:44908684:T:C	T	C	C	T	0.196474	ADD	1191	0.600487	0.0469621	12.7866	3.77221e-35	.	45408684	44408684	61	C	ENST00000610153.1	ENSG00000118518.17	6	+	127266882	127288362	127766882	126766882	127788362	126788362	TRANS
RN215.CD_seq.9064.12	Q9Y6U7	seq.9064.12	9064-12	RING finger protein 215:Cytoplasmic domain	200312	RNF215	19	44908684	chr19:44908684:T:C	T	C	C	T	0.196995	ADD	1198	0.389869	0.0482761	8.07583	1.63698e-15	.	45408684	44408684	15	B	ENST00000382363.8	ENSG00000099999.15	22	-	30378820	30387411	30878820	29878820	30887411	29887411	TRANS
RN215.ECD_seq.7758.217	Q9Y6U7	seq.7758.217	7758-217	RING finger protein 215:Extracellular domain	200312	RNF215	19	44908684	chr19:44908684:T:C	T	C	C	T	0.190917	ADD	1189	1.23455	0.0367962	33.5511	1.19919e-173	.	45408684	44408684	103	A	ENST00000382363.8	ENSG00000099999.15	22	-	30378820	30387411	30878820	29878820	30887411	29887411	TRANS
RNAS4_seq.5644.60	P34096	seq.5644.60	5644-60	Ribonuclease 4	6038	RNASE4	14	20686224	chr14:20686224:G:C	G	C	C	G	0.448319	ADD	1190	-0.382648	0.03501	-10.9297	1.49763e-26	.	21186224	20186224	62	1	ENST00000555597.1	ENSG00000258818.4	14	+	20688781	20700602	21188781	20188781	21200602	20200602	CIS
RNAS6_seq.5646.20	Q93091	seq.5646.20	5646-20	Ribonuclease K6	6039	RNASE6	12	26208278	chr12:26208278:G:A	G	A	A	G	0.170257	ADD	1207	-0.317162	0.052044	-6.09412	1.48288e-09	.	26708278	25708278	9	2	ENST00000304677.3	ENSG00000169413.3	14	+	20781267	20782467	21281267	20281267	21282467	20282467	TRANS
RNAS6_seq.5646.20	Q93091	seq.5646.20	5646-20	Ribonuclease K6	6039	RNASE6	14	20782562	chr14:20782562:C:T	C	T	T	C	0.257664	ADD	1207	1.17584	0.0310737	37.8403	1.62566e-206	.	21282562	20282562	159	2	ENST00000304677.3	ENSG00000169413.3	14	+	20781267	20782467	21281267	20281267	21282467	20282467	CIS
RNase.1_seq.7211.2	P07998	seq.7211.2	7211-2	Ribonuclease pancreatic	6035	RNASE1	3	190960691	chr3:190960691:TG:T	TG	T	T	TG	0.400167	ADD	1197	0.261065	0.0397081	6.57459	7.30192e-11	.	191460691	190460691	91	3	ENST00000340900.3	ENSG00000129538.14	14	-	20801345	20802855	21301345	20301345	21302855	20302855	TRANS
RNase.2_seq.8394.56	P10153	seq.8394.56	8394-56	Non-secretory ribonuclease	6036	RNASE2	14	20891649	chr14:20891649:C:A	C	A	A	C	0.350084	ADD	1184	0.484108	0.0382406	12.6595	1.62083e-34	.	21391649	20391649	101	A	ENST00000304625.3	ENSG00000169385.3	14	+	20955486	20956436	21455486	20455486	21456436	20456436	CIS
RND1_seq.13574.50	Q92730	seq.13574.50	13574-50	Rho-related GTP-binding protein Rho6	27289	RND1	19	44908684	chr19:44908684:T:C	T	C	C	T	0.191472	ADD	1196	1.33566	0.0339679	39.3212	6.4134e-217	.	45408684	44408684	107	A	ENST00000309739.6	ENSG00000172602.11	12	-	48857144	48865870	49357144	48357144	49365870	48365870	TRANS
RNF43_seq.14120.2	Q68DV7	seq.14120.2	14120-2	E3 ubiquitin-protein ligase RNF43	54894	RNF43	19	44915533	chr19:44915533:T:C	T	C	C	T	0.244275	ADD	1179	-0.437637	0.0457443	-9.56704	6.30802e-21	.	45415533	44415533	24	9	ENST00000577716.5	ENSG00000108375.13	17	-	58353675	58417582	58853675	57853675	58917582	57917582	TRANS
RNT2_seq.16913.8	O00584	seq.16913.8	16913-8	Ribonuclease T2	8635	RNASET2	6	166929653	chr6:166929653:G:A	G	A	A	G	0.102532	ADD	1185	-0.943851	0.0587372	-16.0691	1.16938e-52	.	167429653	166429653	94	1	ENST00000476238.6	ENSG00000026297.17	6	-	166929539	166957184	167429539	166429539	167457184	166457184	CIS
ROBO1_seq.5740.17	Q9Y6N7	seq.5740.17	5740-17	Roundabout homolog 1	6091	ROBO1	3	190934539	chr3:190934539:G:C	G	C	C	G	0.405495	ADD	1201	0.245926	0.0396813	6.19754	7.89757e-10	.	191434539	190434539	91	1	ENST00000467549.5	ENSG00000169855.21	3	-	78598810	79018544	79098810	78098810	79518544	78518544	TRANS
ROBO2_seq.22578.17	Q9HCK4	seq.22578.17	22578-17	Roundabout homolog 2	6092	ROBO2	3	190954637	chr3:190954637:CT:C	CT	C	C	CT	0.404246	ADD	1201	0.242861	0.0393874	6.16595	9.58741e-10	.	191454637	190454637	91	1	ENST00000461745.5	ENSG00000185008.19	3	+	77039885	77649964	77539885	76539885	78149964	77149964	TRANS
ROR1_seq.2590.69	Q01973	seq.2590.69	2590-69	Inactive tyrosine-protein kinase transmembrane receptor ROR1	4919	ROR1	1	63917718	chr1:63917718:C:A	C	A	A	C	0.479219	ADD	1203	-0.227893	0.0391313	-5.8238	7.39576e-09	.	64417718	63417718	1	1	ENST00000371080.5	ENSG00000185483.13	1	+	63774021	64143385	64274021	63274021	64643385	63643385	CIS
ROR1_seq.8474.6	Q01973	seq.8474.6	8474-6	Inactive tyrosine-protein kinase transmembrane receptor ROR1	4919	ROR1	1	63917718	chr1:63917718:C:A	C	A	A	C	0.479167	ADD	1200	-0.229013	0.0391157	-5.85476	6.17748e-09	.	64417718	63417718	1	1	ENST00000371080.5	ENSG00000185483.13	1	+	63774021	64143385	64274021	63274021	64643385	63643385	CIS
ROR1_seq.8474.6	Q01973	seq.8474.6	8474-6	Inactive tyrosine-protein kinase transmembrane receptor ROR1	4919	ROR1	3	190960954	chr3:190960954:T:G	T	G	G	T	0.465833	ADD	1200	0.236098	0.0394115	5.99059	2.76881e-09	.	191460954	190460954	4	1	ENST00000371080.5	ENSG00000185483.13	1	+	63774021	64143385	64274021	63274021	64643385	63643385	TRANS
ROR2_seq.7861.9	Q01974	seq.7861.9	7861-9	Tyrosine-protein kinase transmembrane receptor ROR2	4920	ROR2	9	91783081	chr9:91783081:A:G	A	G	G	A	0.337288	ADD	1180	0.281194	0.0416245	6.75549	2.242e-11	.	92283081	91283081	13	A	ENST00000375708.4	ENSG00000169071.15	9	-	91722600	91950228	92222600	91222600	92450228	91450228	CIS
RORB_seq.12483.62	Q92753	seq.12483.62	12483-62	Nuclear receptor ROR-beta	6096	RORB	3	190918960	chr3:190918960:T:A	T	A	A	T	0.401338	ADD	1196	-0.273284	0.0390585	-6.9968	4.37604e-12	.	191418960	190418960	91	B	ENST00000396204.2	ENSG00000198963.11	9	+	74615599	74687201	75115599	74115599	75187201	74187201	TRANS
RPN1.CD_seq.10490.3	P04843	seq.10490.3	10490-3	Dolichyl-diphosphooligosaccharide--protein glycosyltransferase subunit 1:Cytoplasmic domain	6184	RPN1	3	128607136	chr3:128607136:CA:C	CA	C	CA	C	0.417221	ADD	1202	0.560636	0.0374803	14.9581	1.77058e-46	.	129107136	128107136	329	A	ENST00000296255.8	ENSG00000163902.12	3	-	128619968	128650818	129119968	128119968	129150818	128150818	CIS
RPN1.LD_seq.6458.6	P04843	seq.6458.6	6458-6	Dolichyl-diphosphooligosaccharide--protein glycosyltransferase subunit 1:Lumenal domain	6184	RPN1	19	51627384	chr19:51627384:T:A	T	A	A	T	0.0612766	ADD	1175	-1.23289	0.0783079	-15.7441	9.10306e-51	.	52127384	51127384	59	A	ENST00000296255.8	ENSG00000163902.12	3	-	128619968	128650818	129119968	128119968	129150818	128150818	TRANS
RRAS_seq.17742.2	P10301	seq.17742.2	17742-2	Ras-related protein R-Ras	6237	RRAS	8	103125062	chr8:103125062:G:T	G	T	T	G	0.0130471	ADD	1188	1.11227	0.182539	6.09332	1.49715e-09	.	103625062	102625062	3	6	ENST00000246792.4	ENSG00000126458.4	19	-	49635291	49640143	50135291	49135291	50140143	49140143	TRANS
RS7_seq.3864.5	P62081	seq.3864.5	3864-5	40S ribosomal protein S7	6201	RPS7	3	190953316	chr3:190953316:TAA:T	TAA	T	T	TAA	0.402581	ADD	1201	-0.23693	0.0393249	-6.02494	2.25388e-09	.	191453316	190453316	90	B	ENST00000406376.1	ENSG00000171863.15	2	+	3575357	3580901	4075357	3075357	4080901	3080901	TRANS
RSPO1_seq.16614.27	Q2MKA7	seq.16614.27	16614-27	R-spondin-1	284654	RSPO1	1	37603946	chr1:37603946:CATTT:C	CATTT	C	CATTT	C	0.497492	ADD	1196	-0.467029	0.0374613	-12.467	1.32366e-33	.	38103946	37103946	195	3	ENST00000401068.1	ENSG00000169218.14	1	-	37611811	37634616	38111811	37111811	38134616	37134616	CIS
RSPO2_seq.8409.3	Q6UXX9	seq.8409.3	8409-3	R-spondin-2	340419	RSPO2	8	107929477	chr8:107929477:G:A	G	A	G	A	0.334028	ADD	1199	-0.437883	0.0420567	-10.4117	2.3714e-24	.	108429477	107429477	117	A	ENST00000517781.5	ENSG00000147655.12	8	-	107899315	108083203	108399315	107399315	108583203	107583203	CIS
RSPO4_seq.8464.31	Q2I0M5	seq.8464.31	8464-31	R-spondin-4	343637	RSPO4	20	1002279	chr20:1002279:C:T	C	T	T	C	0.0247899	ADD	1190	-0.730505	0.127459	-5.73128	1.26556e-08	.	1502279	502279	1	A	ENST00000400634.2	ENSG00000101282.9	20	-	960253	1002264	1460253	460253	1502264	502264	CIS
RUXF_seq.5494.52	P62306	seq.5494.52	5494-52	Small nuclear ribonucleoprotein F	6636	SNRPF	19	44908684	chr19:44908684:T:C	T	C	C	T	0.19892	ADD	1204	-1.18161	0.0354879	-33.2961	2.50044e-172	.	45408684	44408684	105	A	ENST00000266735.10	ENSG00000139343.11	12	+	95858951	95866140	96358951	95358951	96366140	95366140	TRANS
S100A11_seq.14011.17	P31949	seq.14011.17	14011-17	Protein S100-A11	6282	S100A11	22	17188416	chr22:17188416:T:C	T	C	C	T	0.309425	ADD	1199	-0.415859	0.0436162	-9.53451	8.20975e-21	.	17688416	16688416	5	9	ENST00000271638.3	ENSG00000163191.6	1	-	152032505	152037004	152532505	151532505	152537004	151537004	TRANS
S100A13_seq.7223.60	Q99584	seq.7223.60	7223-60	Protein S100-A13	6284	S100A13	19	44912921	chr19:44912921:G:T	G	T	T	G	0.251034	ADD	1209	-1.39191	0.0221797	-62.7563	0	.	45412921	44412921	142	3	ENST00000339556.8	ENSG00000189171.15	1	-	153618798	153628180	154118798	153118798	154128180	153128180	TRANS
S100A6_seq.13090.17	P06703	seq.13090.17	13090-17	Protein S100-A6	6277	S100A6	13	97161212	chr13:97161212:T:G	T	G	G	T	0.0133333	ADD	1200	1.02123	0.170541	5.98819	2.80876e-09	.	97661212	96661212	1	A	ENST00000368719.9	ENSG00000197956.10	1	-	153534598	153535991	154034598	153034598	154035991	153035991	TRANS
S100A7_seq.7916.10	P31151	seq.7916.10	7916-10	Protein S100-A7	6278	S100A7	1	153458930	chr1:153458930:C:G	C	G	C	G	0.0499109	ADD	1122	0.967319	0.0915736	10.5633	6.44127e-25	.	153958930	152958930	14	B	ENST00000368722.5	ENSG00000143556.9	1	-	153457743	153459874	153957743	152957743	153959874	152959874	CIS
S100P_seq.9926.4	P25815	seq.9926.4	9926-4	Protein S100-P	6286	S100P	19	51024108	chr19:51024108:G:A	G	A	A	G	0.0953372	ADD	1201	0.500674	0.0648787	7.71708	2.51272e-14	.	51524108	50524108	2	6	ENST00000296370.4	ENSG00000163993.7	4	+	6693877	6697170	7193877	6193877	7197170	6197170	TRANS
S2538_seq.22770.22	Q96DW6	seq.22770.22	22770-22	Solute carrier family 25 member 38	54977	SLC25A38	1	203460495	chr1:203460495:G:A	G	A	A	G	0.0113732	ADD	1187	1.61386	0.189163	8.53154	4.40156e-17	.	203960495	202960495	2	C	ENST00000650617.1	ENSG00000144659.13	3	+	39383369	39397351	39883369	38883369	39897351	38897351	TRANS
SAA.4_seq.15516.12	P35542	seq.15516.12	15516-12	Serum amyloid A-4 protein	6291	SAA4	11	18210202	chr11:18210202:T:G	T	G	T	G	0.0297071	ADD	1195	1.98034	0.106421	18.6085	5.58281e-68	.	18710202	17710202	75	1	ENST00000278222.7	ENSG00000148965.10	11	-	18231354	18236802	18731354	17731354	18736802	17736802	CIS
SAA_seq.15515.2	P0DJI8	seq.15515.2	15515-2	Serum amyloid A-1 protein	6288	SAA1	11	18266262	chr11:18266262:G:A	G	A	A	G	0.12235	ADD	1132	-0.396592	0.0619306	-6.40382	2.22681e-10	.	18766262	17766262	5	A	ENST00000356524.9	ENSG00000173432.13, ENSG00000288411.1	11	+	18266263	18269967	18766263	17766263	18769967	17769967	CIS
SAA_seq.4336.2	P0DJI8	seq.4336.2	4336-2	Serum amyloid A-1 protein	6288	SAA1	11	18281575	chr11:18281575:CT:C	CT	C	CT	C	0.181211	ADD	1123	0.989539	0.047198	20.9657	1.78315e-82	.	18781575	17781575	257	A	ENST00000356524.9	ENSG00000173432.13, ENSG00000288411.1	11	+	18266263	18269967	18766263	17766263	18769967	17769967	CIS
SACA3_seq.8076.4	Q8IXA5	seq.8076.4	8076-4	Sperm acrosome membrane-associated protein 3	124912	SPACA3	19	44908684	chr19:44908684:T:C	T	C	C	T	0.201537	ADD	1171	-0.291106	0.0490116	-5.93952	3.77627e-09	.	45408684	44408684	4	A	ENST00000580599.5	ENSG00000141316.13	17	+	32970375	32997877	33470375	32470375	33497877	32497877	TRANS
SAP3_seq.15441.6	P17900	seq.15441.6	15441-6	Ganglioside GM2 activator	2760	GM2A	5	151259878	chr5:151259878:A:G	A	G	A	G	0.313701	ADD	1197	-0.313428	0.0434618	-7.21158	9.84522e-13	.	151759878	150759878	30	6	ENST00000357164.4	ENSG00000196743.9	5	+	151253184	151270440	151753184	150753184	151770440	150770440	CIS
SAPL1_seq.8814.33	Q6NUJ1	seq.8814.33	8814-33	Proactivator polypeptide-like 1	768239	PSAPL1	4	7436529	chr4:7436529:G:C	G	C	G	C	0.4006	ADD	1167	0.252553	0.0383607	6.58365	6.95626e-11	.	7936529	6936529	25	6	ENST00000319098.7	ENSG00000178597.7	4	-	7430284	7434930	7930284	6930284	7934930	6934930	CIS
SAR1A_seq.23024.25	Q9NR31	seq.23024.25	23024-25	GTP-binding protein SAR1a	56681	SAR1A	19	44908822	chr19:44908822:C:T	C	T	T	C	0.00718778	ADD	1113	2.35524	0.22657	10.3952	3.30877e-24	.	45408822	44408822	9	B	ENST00000373242.6	ENSG00000079332.16	10	-	70147288	70170523	70647288	69647288	70670523	69670523	TRANS
SAR1B_seq.21220.11	Q9Y6B6	seq.21220.11	21220-11	GTP-binding protein SAR1b	51128	SAR1B	17	28367840	chr17:28367840:G:A	G	A	A	G	0.493595	ADD	1171	0.265026	0.0398231	6.6551	4.36056e-11	.	28867840	27867840	19	C	ENST00000439578.5	ENSG00000152700.14	5	-	134606801	134632774	135106801	134106801	135132774	134132774	TRANS
SARP.3_seq.23296.29	Q5T4F7	seq.23296.29	23296-29	SARP-3	6425	SFRP5	10	97805095	chr10:97805095:A:G	A	G	G	A	0.235661	ADD	1203	0.44399	0.0459389	9.66479	2.52668e-21	.	98305095	97305095	40	A	ENST00000266066.4	ENSG00000120057.5	10	-	97766750	97771999	98266750	97266750	98271999	97271999	CIS
SCAD_seq.17393.13	P16219	seq.17393.13	17393-13	Short-chain specific acyl-CoA dehydrogenase, mitochondrial	35	ACADS	19	44908684	chr19:44908684:T:C	T	C	C	T	0.196324	ADD	1197	0.529349	0.0482246	10.9767	9.19242e-27	.	45408684	44408684	48	B	ENST00000242592.9	ENSG00000122971.9	12	+	120725825	120740008	121225825	120225825	121240008	120240008	TRANS
SCCA2_seq.15444.45	P48594	seq.15444.45	15444-45	Serpin B4	6318	SERPINB4	16	88496009	chr16:88496009:G:A	G	A	A	G	0.0216826	ADD	1153	0.860455	0.144357	5.96061	3.347e-09	.	88996009	87996009	1	C	ENST00000341074.10	ENSG00000206073.11	18	-	63637258	63644256	64137258	63137258	64144256	63144256	TRANS
sCD14_seq.16914.104	P08571	seq.16914.104	16914-104	Monocyte differentiation antigen CD14, soluble	929	CD14	5	140628133	chr5:140628133:G:A	G	A	A	G	0.279916	ADD	1195	0.346033	0.0414027	8.35775	1.7771e-16	.	141128133	140128133	114	1	ENST00000302014.11	ENSG00000170458.15	5	-	140631731	140633175	141131731	140131731	141133175	140133175	CIS
SCGF.alpha_seq.4500.50	Q9Y240	seq.4500.50	4500-50	Stem cell growth factor-alpha	6320	CLEC11A	19	50723333	chr19:50723333:C:G	C	G	G	C	0.177136	ADD	1194	-0.393454	0.051011	-7.71311	2.59936e-14	.	51223333	50223333	6	1	ENST00000250340.9	ENSG00000105472.14	19	+	50723363	50725708	51223363	50223363	51225708	50225708	CIS
SCGF.beta_seq.2966.65	Q9Y240	seq.2966.65	2966-65	Stem cell growth factor-beta	6320	CLEC11A	19	50723333	chr19:50723333:C:G	C	G	G	C	0.177379	ADD	1198	-0.37656	0.0514517	-7.31871	4.60805e-13	.	51223333	50223333	6	1	ENST00000250340.9	ENSG00000105472.14	19	+	50723363	50725708	51223363	50223363	51225708	50225708	CIS
SCLY_seq.21537.33	Q96I15	seq.21537.33	21537-33	Selenocysteine lyase	51540	SCLY	2	238098489	chr2:238098489:A:T	A	T	T	A	0.241365	ADD	1187	0.288456	0.0457762	6.30144	4.16442e-10	.	238598489	237598489	89	3	ENST00000254663.12	ENSG00000132330.18	2	+	238061000	238099413	238561000	237561000	238599413	237599413	CIS
SCN2B_seq.8353.15	O60939	seq.8353.15	8353-15	Sodium channel subunit beta-2	6327	SCN2B	3	190960691	chr3:190960691:TG:T	TG	T	T	TG	0.400083	ADD	1201	0.236906	0.0396609	5.9733	3.06871e-09	.	191460691	190460691	91	1	ENST00000278947.6	ENSG00000149575.9	11	-	118162805	118176639	118662805	117662805	118676639	117676639	TRANS
SCN3B_seq.20516.11	Q9NY72	seq.20516.11	20516-11	Sodium channel subunit beta-3	55800	SCN3B	11	123642453	chr11:123642453:G:A	G	A	A	G	0.0649789	ADD	1185	1.28892	0.0756178	17.0452	2.29382e-58	.	124142453	123142453	86	3	ENST00000530277.5	ENSG00000166257.10	11	-	123631213	123654607	124131213	123131213	124154607	123154607	CIS
SCRN3_seq.24923.27	Q0VDG4	seq.24923.27	24923-27	Secernin-3	79634	SCRN3	2	174461071	chr2:174461071:GA:G	GA	G	G	GA	0.2	ADD	1195	0.285396	0.0507976	5.61831	2.40354e-08	.	174961071	173961071	5	C	ENST00000272732.11	ENSG00000144306.15	2	+	174395729	174429575	174895729	173895729	174929575	173929575	CIS
SCUB1_seq.8989.40	Q8IWY4	seq.8989.40	8989-40	Signal peptide, CUB and EGF-like domain-containing protein 1	80274	SCUBE1	22	43291299	chr22:43291299:C:A	C	A	A	C	0.0317726	ADD	1196	-0.928046	0.107007	-8.67277	1.37082e-17	.	43791299	42791299	20	A	ENST00000360835.9	ENSG00000159307.20	22	-	43197279	43343372	43697279	42697279	43843372	42843372	CIS
SDC3_seq.16612.28	O75056	seq.16612.28	16612-28	Syndecan-3	9672	SDC3	16	16214818	chr16:16214818:C:T	C	T	T	C	0.206767	ADD	1197	0.417226	0.0493911	8.44739	8.6306e-17	.	16714818	15714818	68	A	ENST00000339394.7	ENSG00000162512.16	1	-	30869465	30908758	31369465	30369465	31408758	30408758	TRANS
SDCB2_seq.23028.49	Q9H190	seq.23028.49	23028-49	Syntenin-2	27111	SDCBP2	20	1325077	chr20:1325077:A:G	A	G	G	A	0.409966	ADD	1194	-0.618479	0.037829	-16.3493	2.58059e-54	.	1825077	825077	149	A	ENST00000381808.7	ENSG00000125775.15	20	-	1309974	1313639	1809974	809974	1813639	813639	CIS
SDF.1_seq.9278.9	P48061	seq.9278.9	9278-9	Stromal cell-derived factor 1	6387	CXCL12	10	44234717	chr10:44234717:T:A	T	A	A	T	0.0422948	ADD	1194	0.557345	0.0995069	5.60107	2.64884e-08	.	44734717	43734717	1	3	ENST00000395794.2	ENSG00000107562.18	10	-	44377163	44385049	44877163	43877163	44885049	43885049	CIS
SDF2L_seq.6990.44	Q9HCN8	seq.6990.44	6990-44	Stromal cell-derived factor 2-like protein 1	23753	SDF2L1	6	31406208	chr6:31406208:G:A	G	A	A	G	0.038526	ADD	1194	0.882738	0.0993017	8.88945	2.25102e-18	.	31906208	30906208	353	B	ENST00000248958.5	ENSG00000128228.5	22	+	21642301	21644299	22142301	21142301	22144299	21144299	TRANS
SDHB_seq.22773.69	P21912	seq.22773.69	22773-69	Succinate dehydrogenase [ubiquinone] iron-sulfur subunit, mitochondrial	6390	SDHB	14	94380925	chr14:94380925:T:A	T	A	A	T	0.0905172	ADD	1160	0.411776	0.069515	5.92356	4.16064e-09	.	94880925	93880925	2	9	ENST00000375499.8	ENSG00000117118.11	1	-	17018721	17054032	17518721	16518721	17554032	16554032	TRANS
sE.Selectin_seq.3470.1	P16581	seq.3470.1	3470-1	E-selectin	6401	SELE	9	133279427	chr9:133279427:T:C	T	C	T	C	0.245607	ADD	1195	-0.38044	0.0442644	-8.5947	2.60818e-17	.	133779427	132779427	58	1	ENST00000333360.12	ENSG00000007908.16	1	-	169722639	169734079	170222639	169222639	170234079	169234079	TRANS
Secretagogin_seq.15305.7	O76038	seq.15305.7	15305-7	Secretagogin	10590	SCGN	6	25727580	chr6:25727580:CGG:C	CGG	C	C	CGG	0.23887	ADD	1168	0.418471	0.0453877	9.21992	1.3702e-19	.	26227580	25227580	53	3	ENST00000377961.3	ENSG00000079689.15	6	+	25652214	25701783	26152214	25152214	26201783	25201783	CIS
SECTM1_seq.13093.6	Q8WVN6	seq.13093.6	13093-6	Secreted and transmembrane protein 1	6398	SECTM1	17	82353249	chr17:82353249:C:T	C	T	T	C	0.0259631	ADD	1194	-0.715221	0.119282	-5.99606	2.68365e-09	.	82853249	81853249	41	A	ENST00000269389.8	ENSG00000141574.8	17	-	82321023	82333766	82821023	81821023	82833766	81833766	CIS
SELPL.ECD_seq.11266.8	Q14242	seq.11266.8	11266-8	P-selectin glycoprotein ligand 1:Extracellular domain	6404	SELPLG	6	32414163	chr6:32414163:A:T	A	T	T	A	0.160714	ADD	1176	0.53252	0.0536852	9.9193	2.56799e-22	.	32914163	31914163	656	5	ENST00000550948.2	ENSG00000110876.10	12	-	108621894	108633894	109121894	108121894	109133894	108133894	TRANS
SELS_seq.11286.78	Q9BQE4	seq.11286.78	11286-78	Selenoprotein S	55829	SELENOS	19	44908684	chr19:44908684:T:C	T	C	C	T	0.198098	ADD	1209	-0.921864	0.0413635	-22.2869	2.70257e-92	.	45408684	44408684	91	A	ENST00000526049.6	ENSG00000131871.15	15	-	101272190	101277485	101772190	100772190	101777485	100777485	TRANS
SELW_seq.18310.26	P63302	seq.18310.26	18310-26	Selenoprotein W	6415	SELENOW	3	190960691	chr3:190960691:TG:T	TG	T	T	TG	0.4005	ADD	1201	0.250051	0.0395595	6.32088	3.67305e-10	.	191460691	190460691	91	A	ENST00000601048.6	ENSG00000178980.16	19	+	47778702	47784682	48278702	47278702	48284682	47284682	TRANS
SEM4C_seq.7923.41	Q9C0C4	seq.7923.41	7923-41	Semaphorin-4C	54910	SEMA4C	3	190947738	chr3:190947738:C:T	C	T	T	C	0.398834	ADD	1201	0.233001	0.0381277	6.11109	1.33982e-09	.	191447738	190447738	91	2	ENST00000305476.10	ENSG00000168758.11	2	-	96859717	96870080	97359717	96359717	97370080	96370080	TRANS
SEM4D_seq.5737.61	Q92854	seq.5737.61	5737-61	Semaphorin-4D	10507	SEMA4D	9	89382448	chr9:89382448:TG:T	TG	T	T	TG	0.0648379	ADD	1203	-0.961069	0.0770732	-12.4696	1.25352e-33	.	89882448	88882448	139	1	ENST00000438547.6	ENSG00000187764.12	9	-	89377234	89479890	89877234	88877234	89979890	88979890	CIS
SEM5B_seq.20527.47	Q9P283	seq.20527.47	20527-47	Semaphorin-5B	54437	SEMA5B	3	123195875	chr3:123195875:ATT:A	ATT	A	A	ATT	0.205588	ADD	1199	-0.340779	0.0485445	-7.01994	3.72881e-12	.	123695875	122695875	263	A	ENST00000451055.6	ENSG00000082684.16	3	-	122909192	122976134	123409192	122409192	123476134	122476134	CIS
SEM5B_seq.20527.47	Q9P283	seq.20527.47	20527-47	Semaphorin-5B	54437	SEMA5B	5	9544526	chr5:9544526:A:G	A	G	G	A	0.114679	ADD	1199	0.446713	0.0602464	7.41477	2.31322e-13	.	10044526	9044526	40	A	ENST00000451055.6	ENSG00000082684.16	3	-	122909192	122976134	123409192	122409192	123476134	122476134	TRANS
SEM6B_seq.5121.3	Q9H3T3	seq.5121.3	5121-3	Semaphorin-6B	10501	SEMA6B	19	8085019	chr19:8085019:T:C	T	C	C	T	0.0125523	ADD	1195	-1.08099	0.180664	-5.98342	2.89313e-09	.	8585019	7585019	1	A	ENST00000586582.6	ENSG00000167680.17	19	-	4542592	4559684	5042592	4042592	5059684	4059684	TRANS
SEMA6C_seq.7202.107	Q9H3T2	seq.7202.107	7202-107	Semaphorin-6C	10500	SEMA6C	19	44908684	chr19:44908684:T:C	T	C	C	T	0.201183	ADD	1183	-0.396203	0.0484266	-8.1815	7.25404e-16	.	45408684	44408684	27	5	ENST00000341697.7	ENSG00000143434.17	1	-	151131706	151146611	151631706	150631706	151646611	150646611	TRANS
Semaphorin.3E_seq.5363.51	O15041	seq.5363.51	5363-51	Semaphorin-3E	9723	SEMA3E	7	83408415	chr7:83408415:C:G	C	G	G	C	0.102466	ADD	1176	-1.27505	0.0609172	-20.9309	8.40244e-83	.	83908415	82908415	435	A	ENST00000643230.2	ENSG00000170381.15	7	-	83363237	83649139	83863237	82863237	84149139	83149139	CIS
SEN15_seq.21182.8	Q8WW01	seq.21182.8	21182-8	tRNA-splicing endonuclease subunit Sen15	116461	TSEN15	1	184047997	chr1:184047997:A:G	A	G	G	A	0.29471	ADD	1191	-0.486982	0.0408452	-11.9226	5.08479e-31	.	184547997	183547997	104	B	ENST00000423085.7	ENSG00000198860.14	1	+	184051650	184074212	184551650	183551650	184574212	183574212	CIS
sEPCR_seq.24023.35	Q9UNN8	seq.24023.35	24023-35	soluble Endothelial protein C receptor	10544	PROCR	20	35171469	chr20:35171469:C:G	C	G	G	C	0.0664096	ADD	1167	1.80019	0.0637663	28.2311	1.01132e-133	.	35671469	34671469	923	3	ENST00000216968.5	ENSG00000101000.6	20	+	35172071	35177362	35672071	34672071	35677362	34677362	CIS
Septin.11_seq.12620.3	Q9NVA2	seq.12620.3	12620-3	Septin-11	55752	SEPTIN11	3	190960691	chr3:190960691:TG:T	TG	T	T	TG	0.399749	ADD	1197	0.258956	0.0399353	6.4844	1.30564e-10	.	191460691	190460691	90	A	ENST00000264893.11	ENSG00000138758.12	4	+	76949751	77038615	77449751	76449751	77538615	76538615	TRANS
SERA_seq.15548.35	O43175	seq.15548.35	15548-35	D-3-phosphoglycerate dehydrogenase	26227	PHGDH	19	44908684	chr19:44908684:T:C	T	C	C	T	0.199086	ADD	1203	-0.963384	0.0411898	-23.3889	7.79004e-100	.	45408684	44408684	92	A	ENST00000641597.1	ENSG00000092621.13	1	+	119648410	119744190	120148410	119148410	120244190	119244190	TRANS
SERC_seq.18342.2	Q9Y617	seq.18342.2	18342-2	Phosphoserine aminotransferase	29968	PSAT1	9	78297199	chr9:78297199:G:C	G	C	G	C	0.197821	ADD	1193	-0.374837	0.0502759	-7.4556	1.72767e-13	.	78797199	77797199	13	A	ENST00000347159.6	ENSG00000135069.14	9	+	78297142	78329454	78797142	77797142	78829454	77829454	CIS
Serpin.B1_seq.10737.96	P30740	seq.10737.96	10737-96	Leukocyte elastase inhibitor	1992	SERPINB1	3	190934539	chr3:190934539:G:C	G	C	C	G	0.404921	ADD	1199	0.233541	0.0393815	5.93024	3.96384e-09	.	191434539	190434539	90	1	ENST00000380739.6	ENSG00000021355.13	6	-	2832331	2841863	3332331	2332331	3341863	2341863	TRANS
Serpin.B1_seq.10737.96	P30740	seq.10737.96	10737-96	Leukocyte elastase inhibitor	1992	SERPINB1	6	2841905	chr6:2841905:C:T	C	T	C	T	0.322352	ADD	1199	0.425414	0.0417545	10.1885	1.99597e-23	.	3341905	2341905	107	1	ENST00000380739.6	ENSG00000021355.13	6	-	2832331	2841863	3332331	2332331	3341863	2341863	CIS
Serpin.B9_seq.21221.67	P50453	seq.21221.67	21221-67	Serpin B9	5272	SERPINB9	6	2898066	chr6:2898066:G:T	G	T	G	T	0.497083	ADD	1200	-0.407662	0.0373856	-10.9043	1.88679e-26	.	3398066	2398066	84	1	ENST00000380698.5	ENSG00000170542.6	6	-	2887269	2903309	3387269	2387269	3403309	2403309	CIS
SET_seq.5364.7	Q01105	seq.5364.7	5364-7	Protein SET	6418	SET	3	101115447	chr3:101115447:A:T	A	T	T	A	0.494574	ADD	1198	-0.239803	0.0390521	-6.14058	1.12041e-09	.	101615447	100615447	27	A	ENST00000322030.13	ENSG00000119335.18	9	+	128689221	128696396	129189221	128189221	129196396	128196396	TRANS
sFRP.3_seq.13740.51	Q92765	seq.13740.51	13740-51	Secreted frizzled-related protein 3	2487	FRZB	2	182838608	chr2:182838608:G:A	G	A	A	G	0.126672	ADD	1196	0.411834	0.0614553	6.70136	3.18869e-11	.	183338608	182338608	2	9	ENST00000295113.5	ENSG00000162998.5	2	-	182833274	182866637	183333274	182333274	183366637	182366637	CIS
sFRP.3_seq.2841.13	Q92765	seq.2841.13	2841-13	Secreted frizzled-related protein 3	2487	FRZB	2	182838608	chr2:182838608:G:A	G	A	A	G	0.12709	ADD	1196	0.913622	0.0567952	16.0863	8.40525e-53	.	183338608	182338608	208	2	ENST00000295113.5	ENSG00000162998.5	2	-	182833274	182866637	183333274	182333274	183366637	182366637	CIS
SFRP4_seq.9284.25	Q6FHJ7	seq.9284.25	9284-25	Secreted frizzled-related protein 4	6424	SFRP4	7	37902323	chr7:37902323:A:G	A	G	G	A	0.173255	ADD	1189	-0.285184	0.0519265	-5.49208	4.86562e-08	.	38402323	37402323	4	1	ENST00000436072.7	ENSG00000106483.12	7	-	37905931	37916817	38405931	37405931	38416817	37416817	CIS
SFXN5_seq.13729.26	Q8TD22	seq.13729.26	13729-26	Sideroflexin-5	94097	SFXN5	3	190937214	chr3:190937214:TC:T	TC	T	T	TC	0.0601852	ADD	1188	-0.511738	0.084889	-6.02831	2.21561e-09	.	191437214	190437214	15	C	ENST00000272433.7	ENSG00000144040.13	2	-	72942035	73071712	73442035	72442035	73571712	72571712	TRANS
SH2D3_seq.12704.26	Q8N5H7	seq.12704.26	12704-26	SH2 domain-containing protein 3C	10044	SH2D3C	19	44908684	chr19:44908684:T:C	T	C	C	T	0.195029	ADD	1187	-0.359238	0.049622	-7.23948	8.12693e-13	.	45408684	44408684	15	C	ENST00000629203.2	ENSG00000095370.20	9	-	127738485	127755274	128238485	127238485	128255274	127255274	TRANS
SH3G3_seq.23029.3	Q99963	seq.23029.3	23029-3	Endophilin-A3	6457	SH3GL3	4	24857684	chr4:24857684:C:T	C	T	T	C	0.013214	ADD	1173	1.01592	0.173526	5.85454	6.22175e-09	.	25357684	24357684	1	3	ENST00000708176.1	ENSG00000140600.17, ENSG00000291608.1	15	+	53324	224533	553324	-446676	724533	-275467	TRANS
SH3G3_seq.23029.3	Q99963	seq.23029.3	23029-3	Endophilin-A3	6457	SH3GL3	6	31957092	chr6:31957092:C:T	C	T	T	C	0.0460358	ADD	1173	-0.619641	0.0976066	-6.34835	3.1174e-10	.	32457092	31457092	46	3	ENST00000708176.1	ENSG00000140600.17, ENSG00000291608.1	15	+	53324	224533	553324	-446676	724533	-275467	TRANS
SH3L2_seq.19113.66	Q9UJC5	seq.19113.66	19113-66	SH3 domain-binding glutamic acid-rich-like protein 2	83699	SH3BGRL2	3	190960691	chr3:190960691:TG:T	TG	T	T	TG	0.400166	ADD	1202	0.237736	0.0389092	6.11001	1.34825e-09	.	191460691	190460691	91	3	ENST00000369838.6	ENSG00000198478.8	6	+	79631328	79703655	80131328	79131328	80203655	79203655	TRANS
SHPS1_seq.5430.66	P78324	seq.5430.66	5430-66	Tyrosine-protein phosphatase non-receptor type substrate 1	140885	SIRPA	1	244214548	chr1:244214548:T:C	T	C	T	C	0.412405	ADD	1056	-0.251912	0.0424027	-5.94095	3.85887e-09	.	244714548	243714548	5	1	ENST00000358771.5	ENSG00000198053.12	20	+	1895406	1940592	2395406	1395406	2440592	1440592	TRANS
SHPS1_seq.5430.66	P78324	seq.5430.66	5430-66	Tyrosine-protein phosphatase non-receptor type substrate 1	140885	SIRPA	20	1916761	chr20:1916761:A:G	A	G	G	A	0.255682	ADD	1056	-0.744544	0.0549139	-13.5584	1.09546e-38	.	2416761	1416761	95	1	ENST00000358771.5	ENSG00000198053.12	20	+	1895406	1940592	2395406	1395406	2440592	1440592	CIS
SHRPN_seq.24472.28	Q9H0F6	seq.24472.28	24472-28	Sharpin	81858	SHARPIN	8	144103704	chr8:144103704:G:A	G	A	A	G	0.106392	ADD	1189	0.412425	0.0632572	6.5198	1.04293e-10	.	144603704	143603704	2	C	ENST00000398712.7	ENSG00000179526.17	8	-	144098636	144103773	144598636	143598636	144603773	143603773	CIS
SIA10_seq.6947.4	Q9Y274	seq.6947.4	6947-4	Type 2 lactosamine alpha-2,3-sialyltransferase	10402	ST3GAL6	3	98936344	chr3:98936344:T:TA	T	TA	TA	T	0.046796	ADD	1186	-1.8604	0.0828022	-22.468	2.95694e-93	.	99436344	98436344	293	A	ENST00000613264.5	ENSG00000064225.13	3	+	98732703	98795845	99232703	98232703	99295845	98295845	CIS
SIA7B_seq.7823.22	Q9UJ37	seq.7823.22	7823-22	Alpha-N-acetylgalactosaminide alpha-2,6-sialyltransferase 2	10610	ST6GALNAC2	17	76582983	chr17:76582983:T:A	T	A	T	A	0.189597	ADD	1192	0.303469	0.0507267	5.98245	2.91202e-09	.	77082983	76082983	32	C	ENST00000225276.10	ENSG00000070731.11	17	-	76565376	76585860	77065376	76065376	77085860	76085860	CIS
SIA8A_seq.21508.7	Q92185	seq.21508.7	21508-7	Alpha-N-acetylneuraminide alpha-2,8-sialyltransferase	6489	ST8SIA1	19	44908684	chr19:44908684:T:C	T	C	C	T	0.196087	ADD	1201	-0.675247	0.0457307	-14.7657	2.00862e-45	.	45408684	44408684	54	2	ENST00000261197.7	ENSG00000111728.11	12	-	22200998	22334714	22700998	21700998	22834714	21834714	TRANS
SIAT1_seq.6035.2	P15907	seq.6035.2	6035-2	Beta-galactoside alpha-2,6-sialyltransferase 1	6480	ST6GAL1	3	190960691	chr3:190960691:TG:T	TG	T	T	TG	0.401245	ADD	1205	-0.242232	0.0390204	-6.20784	7.40442e-10	.	191460691	190460691	90	6	ENST00000169298.8	ENSG00000073849.16	3	+	186930525	187078553	187430525	186430525	187578553	186578553	TRANS
SIAT2_seq.21737.20	Q96JF0	seq.21737.20	21737-20	Beta-galactoside alpha-2,6-sialyltransferase 2	84620	ST6GAL2	2	106854509	chr2:106854509:A:T	A	T	A	T	0.232888	ADD	1198	-0.451617	0.0475802	-9.49172	1.20489e-20	.	107354509	106354509	118	A	ENST00000409382.8	ENSG00000144057.16	2	-	106801599	106886167	107301599	106301599	107386167	106386167	CIS
sICAM.1_seq.4342.10	P05362	seq.4342.10	4342-10	Intercellular adhesion molecule 1	3383	ICAM1	19	10285007	chr19:10285007:A:G	A	G	G	A	0.490472	ADD	1207	-1.19905	0.0202869	-59.1047	0	.	10785007	9785007	283	3	ENST00000264832.8	ENSG00000090339.9	19	+	10271119	10286615	10771119	9771119	10786615	9786615	CIS
SIG11.ECD_seq.20538.71	Q96RL6	seq.20538.71	20538-71	Sialic acid-binding Ig-like lectin 11:Extracellular domain, Isoform 1	114132	SIGLEC11	19	49968043	chr19:49968043:T:G	T	G	G	T	0.184719	ADD	1191	1.19073	0.0412733	28.8499	7.33412e-139	.	50468043	49468043	415	A	ENST00000447370.6	ENSG00000161640.15	19	-	49948984	49961172	50448984	49448984	50461172	49461172	CIS
SIG12.Ig.like.V.type.2_seq.10037.98	Q96PQ1	seq.10037.98	10037-98	Sialic acid-binding Ig-like lectin 12:Ig-like V-type 2 domain, Isoform long	89858	SIGLEC12	19	51499063	chr19:51499063:G:C	G	C	G	C	0.119658	ADD	1170	1.2034	0.0539103	22.3222	4.6108e-92	.	51999063	50999063	176	B	ENST00000598614.1	ENSG00000254521.7	19	-	51491640	51500373	51991640	50991640	52000373	51000373	CIS
SIG14_seq.22577.24	Q08ET2	seq.22577.24	22577-24	Sialic acid-binding Ig-like lectin 14	100049587	SIGLEC14	19	51627384	chr19:51627384:T:A	T	A	A	T	0.0626588	ADD	1181	-1.15719	0.0774833	-14.9347	2.76926e-46	.	52127384	51127384	57	A	ENST00000360844.7	ENSG00000254415.4	19	-	51639477	51646825	52139477	51139477	52146825	51146825	CIS
SIG14_seq.5125.6	Q08ET2	seq.5125.6	5125-6	Sialic acid-binding Ig-like lectin 14	100049587	SIGLEC14	19	51627384	chr19:51627384:T:A	T	A	A	T	0.0639229	ADD	1142	-1.11707	0.0816046	-13.6888	1.42337e-39	.	52127384	51127384	83	A	ENST00000360844.7	ENSG00000254415.4	19	-	51639477	51646825	52139477	51139477	52146825	51146825	CIS
SIG14_seq.8248.222	Q08ET2	seq.8248.222	8248-222	Sialic acid-binding Ig-like lectin 14	100049587	SIGLEC14	19	51627384	chr19:51627384:T:A	T	A	A	T	0.0615973	ADD	1177	-1.29687	0.0772741	-16.7828	8.97984e-57	.	52127384	51127384	60	A	ENST00000360844.7	ENSG00000254415.4	19	-	51639477	51646825	52139477	51139477	52146825	51146825	CIS
SIG15_seq.10847.1	Q6ZMC9	seq.10847.1	10847-1	Sialic acid-binding Ig-like lectin 15	284266	SIGLEC15	3	190960691	chr3:190960691:TG:T	TG	T	T	TG	0.400249	ADD	1203	-0.266475	0.0389635	-6.83909	1.27183e-11	.	191460691	190460691	110	6	ENST00000546268.5	ENSG00000197046.12	18	+	45829090	45842224	46329090	45329090	46342224	45342224	TRANS
Siglec.3_seq.3166.92	P20138	seq.3166.92	3166-92	Myeloid cell surface antigen CD33	945	CD33	19	51224706	chr19:51224706:C:A	C	A	A	C	0.280724	ADD	1188	-0.966753	0.0362624	-26.6599	7.92798e-123	.	51724706	50724706	87	1	ENST00000421133.6	ENSG00000105383.15	19	+	51225063	51239942	51725063	50725063	51739942	50739942	CIS
Siglec.5_seq.16792.4	O15389	seq.16792.4	16792-4	Sialic acid-binding Ig-like lectin 5	8778	SIGLEC5	19	51627384	chr19:51627384:T:A	T	A	A	T	0.0614407	ADD	1180	-1.26872	0.0776659	-16.3356	3.56448e-54	.	52127384	51127384	110	1	ENST00000683636.1	ENSG00000268500.7	19	-	51610959	51630401	52110959	51110959	52130401	51130401	CIS
Siglec.5_seq.23030.4	O15389	seq.23030.4	23030-4	Sialic acid-binding Ig-like lectin 5	8778	SIGLEC5	19	51627384	chr19:51627384:T:A	T	A	A	T	0.0630324	ADD	1174	-1.20588	0.0788227	-15.2987	2.88064e-48	.	52127384	51127384	110	1	ENST00000683636.1	ENSG00000268500.7	19	-	51610959	51630401	52110959	51110959	52130401	51130401	CIS
Siglec.5_seq.9275.2	O15389	seq.9275.2	9275-2	Sialic acid-binding Ig-like lectin 5	8778	SIGLEC5	19	51627384	chr19:51627384:T:A	T	A	A	T	0.0605286	ADD	1173	-1.22022	0.0784911	-15.5459	1.21142e-49	.	52127384	51127384	60	1	ENST00000683636.1	ENSG00000268500.7	19	-	51610959	51630401	52110959	51110959	52130401	51130401	CIS
Siglec.7_seq.2742.68	Q9Y286	seq.2742.68	2742-68	Sialic acid-binding Ig-like lectin 7	27036	SIGLEC7	19	51139527	chr19:51139527:G:T	G	T	T	G	0.275062	ADD	1207	1.10793	0.0318821	34.7509	2.31707e-183	.	51639527	50639527	17	1	ENST00000600577.1	ENSG00000168995.13	19	+	51142369	51153245	51642369	50642369	51653245	50653245	CIS
Siglec.9_seq.3007.7	Q9Y336	seq.3007.7	3007-7	Sialic acid-binding Ig-like lectin 9	27180	SIGLEC9	19	51125272	chr19:51125272:A:G	A	G	A	G	0.354425	ADD	1209	1.38443	0.0161764	85.5835	0	.	51625272	50625272	95	2	ENST00000250360.8	ENSG00000129450.9	19	+	51124905	51130310	51624905	50624905	51630310	50630310	CIS
SIRB1_seq.6247.9	O00241	seq.6247.9	6247-9	Signal-regulatory protein beta-1	10326	SIRPB1	20	1615827	chr20:1615827:A:G	A	G	G	A	0.206126	ADD	1208	1.35946	0.0340816	39.8883	7.73033e-222	.	2115827	1115827	507	1	ENST00000381605.9	ENSG00000101307.16	20	-	1561384	1620009	2061384	1061384	2120009	1120009	CIS
SIX6_seq.20987.21	O95475	seq.20987.21	20987-21	Homeobox protein SIX6	4990	SIX6	6	29851598	chr6:29851598:C:T	C	T	T	C	0.132721	ADD	1198	0.403203	0.0594158	6.78612	1.81634e-11	.	30351598	29351598	184	C	ENST00000327720.6	ENSG00000184302.7	14	+	60509145	60512850	61009145	60009145	61012850	60012850	TRANS
sL.Selectin_seq.4831.4	P14151	seq.4831.4	4831-4	L-Selectin	6402	SELL	1	169696410	chr1:169696410:G:T	G	T	T	G	0.254167	ADD	1200	-0.613247	0.0422603	-14.5112	4.81677e-44	.	170196410	169196410	1011	1	ENST00000650983.1	ENSG00000188404.10	1	-	169690664	169711702	170190664	169190664	170211702	169211702	CIS
SLAF5_seq.3642.4	Q9UIB8	seq.3642.4	3642-4	SLAM family member 5	8832	CD84	1	160602168	chr1:160602168:T:C	T	C	T	C	0.475507	ADD	1184	0.283078	0.0407116	6.95326	5.92153e-12	.	161102168	160102168	80	2	ENST00000311224.8	ENSG00000066294.15	1	-	160548244	160579504	161048244	160048244	161079504	160079504	CIS
SLAF5_seq.3642.4	Q9UIB8	seq.3642.4	3642-4	SLAM family member 5	8832	CD84	6	32598621	chr6:32598621:G:A	G	A	A	G	0.115709	ADD	1184	0.493191	0.0619264	7.96415	3.91558e-15	.	33098621	32098621	179	2	ENST00000311224.8	ENSG00000066294.15	1	-	160548244	160579504	161048244	160048244	161079504	160079504	TRANS
SLAF7_seq.5487.7	Q9NQ25	seq.5487.7	5487-7	SLAM family member 7	57823	SLAMF7	1	160750284	chr1:160750284:C:T	C	T	T	C	0.117241	ADD	1160	-1.13073	0.0575842	-19.636	3.15804e-74	.	161250284	160250284	124	3	ENST00000441662.6	ENSG00000026751.17	1	+	160739056	160754814	161239056	160239056	161254814	160254814	CIS
sLeptin.R_seq.5400.52	P48357	seq.5400.52	5400-52	Leptin receptor, soluble	3953	LEPR	1	65608483	chr1:65608483:A:G	A	G	G	A	0.152528	ADD	1167	-1.68313	0.036808	-45.7271	2.98424e-261	.	66108483	65108483	679	2	ENST00000344610.12	ENSG00000116678.20	1	+	65525688	65626234	66025688	65025688	66126234	65126234	CIS
sLFA.3_seq.10938.13	P19256	seq.10938.13	10938-13	Lymphocyte function-associated antigen 3	965	CD58	1	116517087	chr1:116517087:A:G	A	G	G	A	0.0200837	ADD	1195	0.790063	0.138566	5.70172	1.49742e-08	.	117017087	116017087	2	1	ENST00000457047.6	ENSG00000116815.16	1	-	116518699	116571026	117018699	116018699	117071026	116071026	CIS
SLIK4_seq.7139.14	Q8IW52	seq.7139.14	7139-14	SLIT and NTRK-like protein 4	139065	SLITRK4	3	190954637	chr3:190954637:CT:C	CT	C	C	CT	0.404742	ADD	1202	0.24322	0.0398868	6.09775	1.45241e-09	.	191454637	190454637	91	A	ENST00000338017.8	ENSG00000179542.16	23	-	143628127	143635204	144128127	143128127	144135204	143135204	TRANS
SLIK5_seq.4568.17	O94991	seq.4568.17	4568-17	SLIT and NTRK-like protein 5	26050	SLITRK5	3	190954637	chr3:190954637:CT:C	CT	C	C	CT	0.405079	ADD	1201	0.256139	0.0396036	6.46755	1.45241e-10	.	191454637	190454637	91	A	ENST00000325089.7	ENSG00000165300.8	13	+	87672614	87696272	88172614	87172614	88196272	87196272	TRANS
SLIK6_seq.16916.19	Q9H5Y7	seq.16916.19	16916-19	SLIT and NTRK-like protein 6	84189	SLITRK6	13	85331824	chr13:85331824:G:T	G	T	T	G	0.444996	ADD	1209	1.11871	0.0262611	42.5994	6.04758e-242	.	85831824	84831824	832	1	ENST00000643778.1	ENSG00000184564.11	13	-	85793873	85806683	86293873	85293873	86306683	85306683	CIS
SLIT2_seq.18930.28	O94813	seq.18930.28	18930-28	Slit homolog 2 protein	9353	SLIT2	3	190960691	chr3:190960691:TG:T	TG	T	T	TG	0.399664	ADD	1191	0.238348	0.0393531	6.05664	1.86723e-09	.	191460691	190460691	91	3	ENST00000503837.5	ENSG00000145147.20	4	+	20253815	20619183	20753815	19753815	21119183	20119183	TRANS
SLNL1_seq.23632.22	Q499Z3	seq.23632.22	23632-22	Schlafen-like protein 1	200172	SLFNL1	5	39199032	chr5:39199032:C:T	C	T	T	C	0.0115798	ADD	1209	-1.09158	0.182443	-5.98311	2.88917e-09	.	39699032	38699032	3	A	ENST00000439569.2	ENSG00000171790.16	1	-	41015596	41021725	41515596	40515596	41521725	40521725	TRANS
SMDF_seq.15446.25	Q02297	seq.15446.25	15446-25	Neuregulin-1, sensory and motor neuron-derived factor isoform	3084	NRG1	6	31946402	chr6:31946402:C:T	C	T	T	C	0.129005	ADD	1186	0.582467	0.0579981	10.0429	8.01702e-23	.	32446402	31446402	57	B	ENST00000650919.1	ENSG00000157168.22	8	+	32548234	32743253	33048234	32048234	33243253	32243253	TRANS
SMOC1_seq.13118.5	Q9H4F8	seq.13118.5	13118-5	SPARC-related modular calcium-binding protein 1	64093	SMOC1	19	44908684	chr19:44908684:T:C	T	C	C	T	0.198426	ADD	1207	0.357214	0.0482711	7.40016	2.55925e-13	.	45408684	44408684	18	1	ENST00000381280.4	ENSG00000198732.11	14	+	69879425	70032366	70379425	69379425	70532366	69532366	TRANS
SMOC1_seq.5694.57	Q9H4F8	seq.5694.57	5694-57	SPARC-related modular calcium-binding protein 1	64093	SMOC1	3	190925048	chr3:190925048:C:T	C	T	T	C	0.404485	ADD	1204	0.234601	0.0390924	6.00119	2.59647e-09	.	191425048	190425048	91	1	ENST00000381280.4	ENSG00000198732.11	14	+	69879425	70032366	70379425	69379425	70532366	69532366	TRANS
SMOC1_seq.5694.57	Q9H4F8	seq.5694.57	5694-57	SPARC-related modular calcium-binding protein 1	64093	SMOC1	19	44908684	chr19:44908684:T:C	T	C	C	T	0.19809	ADD	1204	0.402722	0.0477236	8.43863	9.20736e-17	.	45408684	44408684	25	1	ENST00000381280.4	ENSG00000198732.11	14	+	69879425	70032366	70379425	69379425	70532366	69532366	TRANS
SMOC2_seq.15635.4	Q9H3U7	seq.15635.4	15635-4	SPARC-related modular calcium-binding protein 2	64094	SMOC2	6	168615935	chr6:168615935:A:T	A	T	T	A	0.485331	ADD	1193	0.437826	0.0356221	12.2908	9.33192e-33	.	169115935	168115935	91	1	ENST00000354536.9	ENSG00000112562.20	6	+	168441150	168667994	168941150	167941150	169167994	168167994	CIS
SMRC1_seq.11180.17	Q92922	seq.11180.17	11180-17	SWI/SNF complex subunit SMARCC1	6599	SMARCC1	19	44908684	chr19:44908684:T:C	T	C	C	T	0.198642	ADD	1178	-0.548117	0.0474873	-11.5424	2.94612e-29	.	45408684	44408684	43	C	ENST00000254480.10	ENSG00000173473.11	3	-	47585268	47781893	48085268	47085268	48281893	47281893	TRANS
SNIP1_seq.21645.6	Q8TAD8	seq.21645.6	21645-6	Smad nuclear-interacting protein 1	79753	SNIP1	22	22214510	chr22:22214510:T:G	T	G	G	T	0.107679	ADD	1198	0.407774	0.0646807	6.30441	4.07493e-10	.	22714510	21714510	9	C	ENST00000296215.8	ENSG00000163877.11	1	-	37534448	37554293	38034448	37034448	38054293	37054293	TRANS
SNX12_seq.24475.45	Q9UMY4	seq.24475.45	24475-45	Sorting nexin-12	29934	SNX12	3	190954637	chr3:190954637:CT:C	CT	C	C	CT	0.4049	ADD	1204	0.229646	0.0384791	5.96806	3.16368e-09	.	191454637	190454637	91	A	ENST00000374274.8	ENSG00000147164.12	23	-	71059246	71068334	71559246	70559246	71568334	70568334	TRANS
SOCS.3_seq.11440.58	O14543	seq.11440.58	11440-58	Suppressor of cytokine signaling 3	9021	SOCS3	2	241080232	chr2:241080232:T:C	T	C	C	T	0.180728	ADD	1209	1.54539	0.0248263	62.248	0	.	241580232	240580232	342	A	ENST00000330871.3	ENSG00000184557.4	17	-	78356777	78360077	78856777	77856777	78860077	77860077	TRANS
SOD3_seq.5660.51	P08294	seq.5660.51	5660-51	Extracellular superoxide dismutase [Cu-Zn]	6649	SOD3	4	24725487	chr4:24725487:A:G	A	G	G	A	0.213316	ADD	1179	-0.898891	0.0447896	-20.0692	3.51032e-77	.	25225487	24225487	144	3	ENST00000382120.4	ENSG00000109610.6	4	+	24795572	24800842	25295572	24295572	25300842	24300842	CIS
SOD3_seq.8463.2	P08294	seq.8463.2	8463-2	Extracellular superoxide dismutase [Cu-Zn]	6649	SOD3	4	24724640	chr4:24724640:G:C	G	C	C	G	0.223673	ADD	1187	-0.313685	0.0483728	-6.48473	1.30704e-10	.	25224640	24224640	28	6	ENST00000382120.4	ENSG00000109610.6	4	+	24795572	24800842	25295572	24295572	25300842	24300842	CIS
Soggy.1_seq.16309.30	Q9UK85	seq.16309.30	16309-30	Dickkopf-like protein 1	27120	DKKL1	19	49367386	chr19:49367386:T:C	T	C	C	T	0.236017	ADD	1180	-0.371675	0.0479085	-7.75802	1.87416e-14	.	49867386	48867386	109	6	ENST00000221498.7	ENSG00000104901.7	19	+	49363876	49375116	49863876	48863876	49875116	48875116	CIS
Sorting.nexin.15_seq.23416.47	Q9NRS6	seq.23416.47	23416-47	Sorting nexin-15	29907	SNX15	11	65055322	chr11:65055322:A:G	A	G	G	A	0.0330821	ADD	1194	-1.22581	0.103966	-11.7905	2.06306e-30	.	65555322	64555322	69	2	ENST00000352068.5	ENSG00000110025.13	11	+	65027537	65039792	65527537	64527537	65539792	64539792	CIS
SOSSC_seq.23622.128	Q9NRY2	seq.23622.128	23622-128	SOSS complex subunit C	58493	INIP	17	28367840	chr17:28367840:G:A	G	A	A	G	0.489045	ADD	1141	0.473489	0.037441	12.6463	2.24542e-34	.	28867840	27867840	73	A	ENST00000374242.9	ENSG00000148153.14	9	-	112683925	112718117	113183925	112183925	113218117	112218117	TRANS
SOST_seq.13101.60	Q9BQB4	seq.13101.60	13101-60	Sclerostin	50964	SOST	17	43760861	chr17:43760861:C:T	C	T	C	T	0.404362	ADD	1192	0.375864	0.039067	9.62102	3.81158e-21	.	44260861	43260861	59	5	ENST00000301691.3	ENSG00000167941.3	17	-	43753737	43758791	44253737	43253737	44258791	43258791	CIS
SP.D_seq.19590.46	P35247	seq.19590.46	19590-46	Pulmonary surfactant-associated protein D	6441	SFTPD	10	79979389	chr10:79979389:G:A	G	A	G	A	0.443342	ADD	1209	-1.16096	0.0237523	-48.8778	2.75729e-287	.	80479389	79479389	1447	1	ENST00000372292.8	ENSG00000133661.17	10	-	79937739	79949105	80437739	79437739	80449105	79449105	CIS
SPA24_seq.24422.36	Q86W54	seq.24422.36	24422-36	Spermatogenesis-associated protein 24	202051	SPATA24	19	44908684	chr19:44908684:T:C	T	C	C	T	0.199495	ADD	1188	-0.692565	0.0460959	-15.0244	8.46965e-47	.	45408684	44408684	48	B	ENST00000450845.7	ENSG00000170469.11	5	-	139396766	139404089	139896766	138896766	139904089	138904089	TRANS
SPA9_seq.7266.4	Q86WD7	seq.7266.4	7266-4	Serpin A9	327657	SERPINA9	14	94474024	chr14:94474024:G:T	G	T	G	T	0.37723	ADD	1177	-0.664195	0.0373646	-17.7761	1.00668e-62	.	94974024	93974024	197	1	ENST00000674164.1	ENSG00000170054.16	14	-	94462722	94476333	94962722	93962722	94976333	93976333	CIS
SPAT9_seq.7809.22	Q9BWV2	seq.7809.22	7809-22	Spermatogenesis-associated protein 9	83890	SPATA9	1	13572509	chr1:13572509:T:G	T	G	G	T	0.329092	ADD	1179	0.24929	0.0378124	6.5928	6.52794e-11	.	14072509	13072509	12	A	ENST00000477715.5	ENSG00000145757.16	5	-	95652180	95683010	96152180	95152180	96183010	95183010	TRANS
SPB13_seq.18841.1	Q9UIV8	seq.18841.1	18841-1	Serpin B13	5275	SERPINB13	18	63594281	chr18:63594281:T:C	T	C	T	C	0.240676	ADD	1153	-0.431198	0.0470386	-9.16689	2.21052e-19	.	64094281	63094281	196	A	ENST00000344731.10	ENSG00000197641.12	18	+	63587342	63599192	64087342	63087342	64099192	63099192	CIS
SPC1L_seq.23245.5	Q9H0A9	seq.23245.5	23245-5	Speriolin-like protein	84221	SPATC1L	19	44908822	chr19:44908822:C:T	C	T	T	C	0.0255633	ADD	1154	1.75597	0.11911	14.7424	3.73973e-45	.	45408822	44408822	16	A	ENST00000330205.10	ENSG00000274679.4, ENSG00000160284.15	21	-	46161147	46184476	46661147	45661147	46684476	45684476	TRANS
SPC25_seq.22782.80	Q9HBM1	seq.22782.80	22782-80	Kinetochore protein Spc25	57405	SPC25	19	44908684	chr19:44908684:T:C	T	C	C	T	0.198098	ADD	1209	1.63717	0.0174681	93.7234	0	.	45408684	44408684	135	A	ENST00000282074.7	ENSG00000152253.9, ENSG00000277909.4	2	-	168870890	168890430	169370890	168370890	169390430	168390430	TRANS
Sperm.associated.antigen.7_seq.21289.36	O75391	seq.21289.36	21289-36	Sperm-associated antigen 7	9552	SPAG7	22	45545596	chr22:45545596:G:A	G	A	G	A	0.235418	ADD	1183	0.443615	0.0446817	9.92834	2.33542e-22	.	46045596	45045596	20	C	ENST00000206020.8	ENSG00000091640.8	17	-	4959225	4967817	5459225	4459225	5467817	4467817	TRANS
SPG20_seq.11161.5	Q8N0X7	seq.11161.5	11161-5	Spartin	23111	SPART	3	190923147	chr3:190923147:G:A	G	A	A	G	0.399666	ADD	1196	0.24045	0.0395424	6.08081	1.61172e-09	.	191423147	190423147	90	4	ENST00000650221.1	ENSG00000133104.14	13	-	36301651	36370136	36801651	35801651	36870136	35870136	TRANS
SPHM_seq.21766.50	P51688	seq.21766.50	21766-50	N-sulphoglucosamine sulphohydrolase	6448	SGSH	12	101831973	chr12:101831973:A:G	A	G	G	A	0.319479	ADD	1191	-0.276209	0.0409676	-6.74214	2.43949e-11	.	102331973	101331973	9	1	ENST00000326317.11	ENSG00000181523.13	17	-	80209275	80220333	80709275	79709275	80720333	79720333	TRANS
SPHM_seq.21766.50	P51688	seq.21766.50	21766-50	N-sulphoglucosamine sulphohydrolase	6448	SGSH	17	80214085	chr17:80214085:T:C	T	C	C	T	0.027288	ADD	1191	-1.31328	0.114956	-11.4242	9.70438e-29	.	80714085	79714085	68	1	ENST00000326317.11	ENSG00000181523.13	17	-	80209275	80220333	80709275	79709275	80720333	79720333	CIS
Spinesin_seq.8002.27	Q9H3S3	seq.8002.27	8002-27	Transmembrane protease serine 5	80975	TMPRSS5	11	113746011	chr11:113746011:TG:T	TG	T	TG	T	0.404087	ADD	1199	0.537268	0.0365652	14.6934	5.03086e-45	.	114246011	113246011	399	1	ENST00000299882.11	ENSG00000166682.13	11	-	113687549	113706308	114187549	113187549	114206308	113206308	CIS
SPINT2_seq.2843.13	O43291	seq.2843.13	2843-13	Kunitz-type protease inhibitor 2	10653	SPINT2	19	38301201	chr19:38301201:A:G	A	G	G	A	0.230802	ADD	1185	-1.25761	0.034341	-36.6213	2.62957e-196	.	38801201	37801201	291	2	ENST00000454580.7	ENSG00000167642.13	19	+	38264575	38292468	38764575	37764575	38792468	37792468	CIS
SPIT3_seq.7926.13	P49223	seq.7926.13	7926-13	Kunitz-type protease inhibitor 3	10816	SPINT3	20	45530152	chr20:45530152:T:G	T	G	G	T	0.42906	ADD	1170	0.224181	0.036333	6.17018	9.4195e-10	.	46030152	45030152	200	6	ENST00000217428.7	ENSG00000101446.8	20	-	45512460	45515622	46012460	45012460	46015622	45015622	CIS
SPLC2_seq.16302.11	Q96DR5	seq.16302.11	16302-11	BPI fold-containing family A member 2	140683	BPIFA2	19	5697463	chr19:5697463:TAGA:T	TAGA	T	T	TAGA	0.0618073	ADD	1173	0.538139	0.0845674	6.36344	2.83529e-10	.	6197463	5197463	4	9	ENST00000354932.6	ENSG00000131050.11	20	+	33168158	33181412	33668158	32668158	33681412	32681412	TRANS
SPLC2_seq.5695.5	Q96DR5	seq.5695.5	5695-5	BPI fold-containing family A member 2	140683	BPIFA2	1	205613358	chr1:205613358:G:T	G	T	T	G	0.108507	ADD	1152	0.394651	0.0658722	5.99115	2.79169e-09	.	206113358	205113358	20	6	ENST00000354932.6	ENSG00000131050.11	20	+	33168158	33181412	33668158	32668158	33681412	32681412	TRANS
SPLC2_seq.5695.5	Q96DR5	seq.5695.5	5695-5	BPI fold-containing family A member 2	140683	BPIFA2	20	33177128	chr20:33177128:G:A	G	A	A	G	0.126302	ADD	1152	0.391746	0.0620926	6.30907	4.01231e-10	.	33677128	32677128	3	6	ENST00000354932.6	ENSG00000131050.11	20	+	33168158	33181412	33668158	32668158	33681412	32681412	CIS
SPON2_seq.8099.42	Q9BUD6	seq.8099.42	8099-42	Spondin-2	10417	SPON2	4	1171960	chr4:1171960:T:C	T	C	C	T	0.127197	ADD	1195	0.695501	0.0567764	12.2498	1.45253e-32	.	1671960	671960	297	1	ENST00000290902.10	ENSG00000159674.12	4	-	1166931	1172583	1666931	666931	1672583	672583	CIS
Spondin.1_seq.4297.62	Q9HCB6	seq.4297.62	4297-62	Spondin-1	10418	SPON1	3	190954637	chr3:190954637:CT:C	CT	C	C	CT	0.404504	ADD	1199	0.251336	0.0390906	6.42958	1.85128e-10	.	191454637	190454637	92	1	ENST00000576479.4	ENSG00000262655.4	11	+	13962722	14268133	14462722	13462722	14768133	13768133	TRANS
Spondin.1_seq.4297.62	Q9HCB6	seq.4297.62	4297-62	Spondin-1	10418	SPON1	11	13948211	chr11:13948211:T:C	T	C	T	C	0.213928	ADD	1199	0.333113	0.0478644	6.95952	5.6387e-12	.	14448211	13448211	60	1	ENST00000576479.4	ENSG00000262655.4	11	+	13962722	14268133	14462722	13462722	14768133	13768133	CIS
Spondin.1_seq.5496.49	Q9HCB6	seq.5496.49	5496-49	Spondin-1	10418	SPON1	3	190954637	chr3:190954637:CT:C	CT	C	C	CT	0.406406	ADD	1202	0.250128	0.03927	6.36944	2.70655e-10	.	191454637	190454637	92	1	ENST00000576479.4	ENSG00000262655.4	11	+	13962722	14268133	14462722	13462722	14768133	13768133	TRANS
Spondin.1_seq.5496.49	Q9HCB6	seq.5496.49	5496-49	Spondin-1	10418	SPON1	11	13948211	chr11:13948211:T:C	T	C	T	C	0.214226	ADD	1202	0.296085	0.048274	6.13344	1.16912e-09	.	14448211	13448211	39	1	ENST00000576479.4	ENSG00000262655.4	11	+	13962722	14268133	14462722	13462722	14768133	13768133	CIS
SPRN_seq.13447.42	Q5BIV9	seq.13447.42	13447-42	Shadow of prion protein	503542	SPRN	1	230710231	chr1:230710231:G:A	G	A	A	G	0.108622	ADD	1183	0.530001	0.0628931	8.42701	1.02973e-16	.	231210231	230210231	27	B	ENST00000685335.1	ENSG00000203772.8	10	-	133420665	133424625	133920665	132920665	133924625	132924625	TRANS
SPT20_seq.11117.2	Q8TB22	seq.11117.2	11117-2	Spermatogenesis-associated protein 20	64847	SPATA20	17	50547162	chr17:50547162:A:C	A	C	C	A	0.363712	ADD	1196	-0.70806	0.0379361	-18.6646	2.44652e-68	.	51047162	50047162	100	B	ENST00000356488.8	ENSG00000006282.22	17	+	50547125	50555852	51047125	50047125	51055852	50055852	CIS
SPTC1_seq.7886.26	O15269	seq.7886.26	7886-26	Serine palmitoyltransferase 1	10558	SPTLC1	10	7532044	chr10:7532044:A:C	A	C	C	A	0.338235	ADD	1190	-0.253899	0.042055	-6.0373	2.0982e-09	.	8032044	7032044	41	3	ENST00000690139.1	ENSG00000090054.16	9	-	92031159	92115402	92531159	91531159	92615402	91615402	TRANS
SQSTM_seq.7695.106	Q13501	seq.7695.106	7695-106	Sequestosome-1	8878	SQSTM1	19	44912921	chr19:44912921:G:T	G	T	T	G	0.252517	ADD	1192	-0.405589	0.0434872	-9.32663	5.23404e-20	.	45412921	44412921	26	C	ENST00000640444.2	ENSG00000284099.3, ENSG00000161011.20	5	+	586464	603638	1086464	86464	1103638	103638	TRANS
sRAGE_seq.4125.52	Q15109	seq.4125.52	4125-52	Advanced glycosylation end product-specific receptor, soluble	177	AGER	6	32182024	chr6:32182024:C:T	C	T	T	C	0.0164975	ADD	1182	-0.944299	0.15974	-5.91146	4.44566e-09	.	32682024	31682024	2	2	ENST00000432831.5	ENSG00000230514.11, ENSG00000234729.9, ENSG00000206320.12, ENSG00000229058.10, ENSG00000231268.9, ENSG00000237405.10, ENSG00000204305.16	6	-	3497174	3500453	3997174	2997174	4000453	3000453	TRANS
SREC.I_seq.5129.12	Q14162	seq.5129.12	5129-12	Scavenger receptor class F member 1	8578	SCARF1	17	1642273	chr17:1642273:T:C	T	C	C	T	0.0354462	ADD	1199	1.23655	0.103318	11.9683	3.03511e-31	.	2142273	1142273	76	1	ENST00000263071.9	ENSG00000276336.4, ENSG00000074660.17	17	-	1633857	1645732	2133857	1133857	2145732	1145732	CIS
SSDH_seq.17792.158	P51649	seq.17792.158	17792-158	Succinate-semialdehyde dehydrogenase, mitochondrial	7915	ALDH5A1	6	24489800	chr6:24489800:C:T	C	T	T	C	0.0227464	ADD	1187	-1.63485	0.131767	-12.4071	2.65385e-33	.	24989800	23989800	193	3	ENST00000348925.2	ENSG00000112294.14	6	+	24494968	24534303	24994968	23994968	25034303	24034303	CIS
ST1B1_seq.12671.35	O43704	seq.12671.35	12671-35	Sulfotransferase family cytosolic 1B member 1	27284	SULT1B1	19	44908684	chr19:44908684:T:C	T	C	C	T	0.19616	ADD	1198	0.541814	0.0473274	11.4482	7.42748e-29	.	45408684	44408684	45	C	ENST00000310613.8	ENSG00000173597.9	4	-	69721166	69760620	70221166	69221166	70260620	69260620	TRANS
STA10_seq.23569.53	Q9Y365	seq.23569.53	23569-53	START domain-containing protein 10	10809	STARD10	11	72781831	chr11:72781831:TGGGGGCTC:T	TGGGGGCTC	T	TGGGGGCTC	T	0.368289	ADD	1192	-0.245232	0.040559	-6.04632	1.98646e-09	.	73281831	72281831	31	A	ENST00000334805.11	ENSG00000214530.10	11	-	72754728	72794047	73254728	72254728	73294047	72294047	CIS
STALP_seq.12401.3	Q96FJ0	seq.12401.3	12401-3	AMSH-like protease	57559	STAMBPL1	12	23447546	chr12:23447546:G:A	G	A	A	G	0.0138423	ADD	1192	1.0184	0.172387	5.90763	4.53706e-09	.	23947546	22947546	1	A	ENST00000371927.7	ENSG00000138134.12	10	+	88879733	88975153	89379733	88379733	89475153	88475153	TRANS
STALP_seq.12401.3	Q96FJ0	seq.12401.3	12401-3	AMSH-like protease	57559	STAMBPL1	20	62992769	chr20:62992769:C:G	C	G	C	G	0.184144	ADD	1192	0.315898	0.0526571	5.99917	2.63549e-09	.	63492769	62492769	2	A	ENST00000371927.7	ENSG00000138134.12	10	+	88879733	88975153	89379733	88379733	89475153	88475153	TRANS
STAR_seq.10085.25	P49675	seq.10085.25	10085-25	Steroidogenic acute regulatory protein, mitochondrial	6770	STAR	19	44908684	chr19:44908684:T:C	T	C	C	T	0.190436	ADD	1192	0.82661	0.0446073	18.5308	1.79059e-67	.	45408684	44408684	71	A	ENST00000276449.9	ENSG00000147465.12	8	-	38142699	38150952	38642699	37642699	38650952	37650952	TRANS
STAR7_seq.23529.11	Q9NQZ5	seq.23529.11	23529-11	StAR-related lipid transfer protein 7, mitochondrial	56910	STARD7	7	130969639	chr7:130969639:G:A	G	A	A	G	0.254614	ADD	1192	0.275436	0.0459628	5.99258	2.74118e-09	.	131469639	130469639	5	C	ENST00000337288.10	ENSG00000084090.14	2	-	96184858	96208827	96684858	95684858	96708827	95708827	TRANS
Stathmin_seq.17367.5	P16949	seq.17367.5	17367-5	Stathmin	3925	STMN1	3	190947738	chr3:190947738:C:T	C	T	T	C	0.400754	ADD	1194	0.241758	0.0394795	6.12362	1.24368e-09	.	191447738	190447738	90	A	ENST00000426559.6	ENSG00000117632.23	1	-	25885439	25906466	26385439	25385439	26406466	25406466	TRANS
sTie.1_seq.2844.53	P35590	seq.2844.53	2844-53	Tyrosine-protein kinase receptor Tie-1, soluble	7075	TIE1	3	190960691	chr3:190960691:TG:T	TG	T	T	TG	0.4005	ADD	1201	0.23208	0.0395155	5.87312	5.54636e-09	.	191460691	190460691	84	1	ENST00000372476.8	ENSG00000066056.14	1	+	43300981	43323108	43800981	42800981	43823108	42823108	TRANS
sTie.2_seq.3773.15	Q02763	seq.3773.15	3773-15	Angiopoietin-1 receptor, soluble	7010	TEK	9	27124408	chr9:27124408:G:A	G	A	A	G	0.10401	ADD	1197	0.495726	0.064399	7.69773	2.90994e-14	.	27624408	26624408	52	5	ENST00000519097.5	ENSG00000120156.22	9	+	27109140	27229687	27609140	26609140	27729687	26729687	CIS
STK10_seq.21569.49	O94804	seq.21569.49	21569-49	Serine/threonine kinase 10	6793	STK10	19	44909976	chr19:44909976:G:T	G	T	T	G	0.0366162	ADD	1188	1.57931	0.09574	16.4959	3.84183e-55	.	45409976	44409976	24	A	ENST00000176763.10	ENSG00000072786.13	5	-	172042078	172188224	172542078	171542078	172688224	171688224	TRANS
sTREM.1_seq.9266.1	Q9NP99	seq.9266.1	9266-1	Triggering receptor expressed on myeloid cells 1	54210	TREM1	6	41254896	chr6:41254896:C:A	C	A	C	A	0.406701	ADD	1179	0.507317	0.0364118	13.9328	6.32151e-41	.	41754896	40754896	256	A	ENST00000244709.9	ENSG00000124731.13	6	-	41273604	41286682	41773604	40773604	41786682	40786682	CIS
STX17_seq.21649.12	P56962	seq.21649.12	21649-12	Syntaxin-17	55014	STX17	11	130408315	chr11:130408315:C:T	C	T	C	T	0.316417	ADD	1133	-0.35317	0.044641	-7.91132	6.08405e-15	.	130908315	129908315	17	A	ENST00000259400.11	ENSG00000136874.11	9	+	99906653	99974534	100406653	99406653	100474534	99474534	TRANS
SUGT1_seq.17818.22	Q9Y2Z0	seq.17818.22	17818-22	Protein SGT1 homolog	10910	SUGT1	3	190934539	chr3:190934539:G:C	G	C	C	G	0.403589	ADD	1198	0.241257	0.039231	6.14965	1.06006e-09	.	191434539	190434539	91	3	ENST00000310528.9	ENSG00000165416.15	13	+	52652835	52700909	53152835	52152835	53200909	52200909	TRANS
SULT.1E_seq.9878.3	P49888	seq.9878.3	9878-3	Estrogen sulfotransferase	6783	SULT1E1	19	44912921	chr19:44912921:G:T	G	T	T	G	0.246199	ADD	1184	-0.748754	0.0411832	-18.1811	2.99911e-65	.	45412921	44412921	92	A	ENST00000226444.4	ENSG00000109193.12	4	-	69841211	69860145	70341211	69341211	70360145	69360145	TRANS
SUMO3_seq.14623.26	P55854	seq.14623.26	14623-26	Small ubiquitin-related modifier 3	6612	SUMO3	3	190960691	chr3:190960691:TG:T	TG	T	T	TG	0.398998	ADD	1198	0.244339	0.0393121	6.21535	7.08255e-10	.	191460691	190460691	90	A	ENST00000411651.6	ENSG00000184900.16	21	-	44805616	44818129	45305616	44305616	45318129	44318129	TRANS
SUMO3_seq.9169.14	P55854	seq.9169.14	9169-14	Small ubiquitin-related modifier 3	6612	SUMO3	3	190960691	chr3:190960691:TG:T	TG	T	T	TG	0.399667	ADD	1201	0.240315	0.0389202	6.17456	9.09462e-10	.	191460691	190460691	91	A	ENST00000411651.6	ENSG00000184900.16	21	-	44805616	44818129	45305616	44305616	45318129	44318129	TRANS
SUMO4_seq.22045.8	Q6EEV6	seq.22045.8	22045-8	Small ubiquitin-related modifier 4	387082	SUMO4	20	62997556	chr20:62997556:C:T	C	T	C	T	0.188339	ADD	1192	0.315268	0.0524409	6.01187	2.4426e-09	.	63497556	62497556	2	B	ENST00000326669.6	ENSG00000177688.7	6	+	149400261	149401278	149900261	148900261	149901278	148901278	TRANS
suPAR_seq.2652.15	Q03405	seq.2652.15	2652-15	Urokinase plasminogen activator surface receptor	5329	PLAUR	3	190922332	chr3:190922332:G:T	G	T	T	G	0.404104	ADD	1194	0.225319	0.0383732	5.87177	5.59906e-09	.	191422332	190422332	90	1	ENST00000221264.8	ENSG00000011422.12	19	-	43648579	43670547	44148579	43148579	44170547	43170547	TRANS
SURF1_seq.8009.121	Q15526	seq.8009.121	8009-121	Surfeit locus protein 1	6834	SURF1	3	19810327	chr3:19810327:G:C	G	C	C	G	0.174749	ADD	1196	-0.310491	0.0523274	-5.93362	3.88786e-09	.	20310327	19310327	2	A	ENST00000626663.3	ENSG00000280627.3, ENSG00000148290.10	9	-	177851	182581	677851	-322149	682581	-317419	TRANS
SURF1_seq.8009.121	Q15526	seq.8009.121	8009-121	Surfeit locus protein 1	6834	SURF1	11	18215156	chr11:18215156:A:T	A	T	A	T	0.0301003	ADD	1196	1.12597	0.115236	9.77103	9.71404e-22	.	18715156	17715156	22	A	ENST00000626663.3	ENSG00000280627.3, ENSG00000148290.10	9	-	177851	182581	677851	-322149	682581	-317419	TRANS
SV2A_seq.12880.1	Q7L0J3	seq.12880.1	12880-1	Synaptic vesicle glycoprotein 2A	9900	SV2A	17	32289187	chr17:32289187:C:T	C	T	T	C	0.136052	ADD	1165	0.353159	0.0600377	5.88228	5.29852e-09	.	32789187	31789187	1	1	ENST00000369146.8	ENSG00000159164.10	1	-	149903317	149917844	150403317	149403317	150417844	149417844	TRANS
SVEP1.EGF.like.domains.4.6_seq.11178.21	Q4LDE5	seq.11178.21	11178-21	Sushi, von Willebrand factor type A, EGF and pentraxin domain-containing protein 1:EGF-like domains 4-6	79987	SVEP1	9	110385317	chr9:110385317:C:T	C	T	T	C	0.0314597	ADD	1192	1.0004	0.112758	8.87208	2.61146e-18	.	110885317	109885317	48	A	ENST00000374469.6	ENSG00000165124.19	9	-	110365247	110579741	110865247	109865247	111079741	110079741	CIS
SVIP_seq.18285.6	Q8NHG7	seq.18285.6	18285-6	Small VCP/p97-interacting protein	258010	SVIP	11	22778027	chr11:22778027:C:G	C	G	G	C	0.340909	ADD	1188	-0.240067	0.042488	-5.65025	2.00931e-08	.	23278027	22278027	1	A	ENST00000354193.5	ENSG00000198168.9	11	-	22818926	22829801	23318926	22318926	23329801	22329801	CIS
SYC1L_seq.24412.1	A8MT33	seq.24412.1	24412-1	Synaptonemal complex central element protein 1-like	100130958	SYCE1L	19	44908822	chr19:44908822:C:T	C	T	T	C	0.0390286	ADD	1153	0.767373	0.102211	7.5077	1.2107e-13	.	45408822	44408822	4	B	ENST00000378644.5	ENSG00000205078.6	16	+	77199407	77213215	77699407	76699407	77713215	76713215	TRANS
Syntaxin.6_seq.10945.11	O43752	seq.10945.11	10945-11	Syntaxin-6	10228	STX6	3	190960691	chr3:190960691:TG:T	TG	T	T	TG	0.397404	ADD	1194	0.239265	0.0398696	6.00118	2.60272e-09	.	191460691	190460691	90	3	ENST00000258301.6	ENSG00000135823.14	1	-	180972724	181022870	181472724	180472724	181522870	180522870	TRANS
Syntenin.1_seq.17806.6	O00560	seq.17806.6	17806-6	Syntenin-1	6386	SDCBP	3	48487150	chr3:48487150:C:A	C	A	A	C	0.0369601	ADD	1204	-1.01631	0.1036	-9.80994	6.7228e-22	.	48987150	47987150	33	A	ENST00000424270.6	ENSG00000137575.12	8	+	58553236	58582056	59053236	58053236	59082056	58082056	TRANS
Syntenin.1_seq.17806.6	O00560	seq.17806.6	17806-6	Syntenin-1	6386	SDCBP	5	80184798	chr5:80184798:T:C	T	C	T	C	0.500415	ADD	1204	-0.232935	0.0394577	-5.90343	4.63844e-09	.	80684798	79684798	3	A	ENST00000424270.6	ENSG00000137575.12	8	+	58553236	58582056	59053236	58053236	59082056	58082056	TRANS
SYSC_seq.18178.13	P49591	seq.18178.13	18178-13	Serine--tRNA ligase, cytoplasmic	6301	SARS1	19	44908684	chr19:44908684:T:C	T	C	C	T	0.198057	ADD	1184	-0.369821	0.0488402	-7.57205	7.42776e-14	.	45408684	44408684	25	C	ENST00000234677.7	ENSG00000031698.13	1	+	109213917	109238182	109713917	108713917	109738182	108738182	TRANS
SYT1_seq.21328.2	P21579	seq.21328.2	21328-2	Synaptotagmin-1	6857	SYT1	3	190954637	chr3:190954637:CT:C	CT	C	C	CT	0.404087	ADD	1199	0.234107	0.0395867	5.91377	4.36889e-09	.	191454637	190454637	88	1	ENST00000704706.1	ENSG00000067715.15	12	+	78864832	79451983	79364832	78364832	79951983	78951983	TRANS
SYT17_seq.9110.2	Q9BSW7	seq.9110.2	9110-2	Synaptotagmin-17	51760	SYT17	3	190953316	chr3:190953316:TAA:T	TAA	T	T	TAA	0.401578	ADD	1204	-0.229614	0.0388909	-5.90406	4.62131e-09	.	191453316	190453316	90	B	ENST00000355377.7	ENSG00000103528.17	16	+	19168239	19268332	19668239	18668239	19768332	18768332	TRANS
SYT9_seq.8066.38	Q86SS6	seq.8066.38	8066-38	Synaptotagmin-9	143425	SYT9	12	33407124	chr12:33407124:G:A	G	A	A	G	0.0180672	ADD	1190	1.11892	0.151772	7.37236	3.15287e-13	.	33907124	32907124	668	C	ENST00000318881.11	ENSG00000170743.17	11	+	7251903	7469043	7751903	6751903	7969043	6969043	TRANS
T106A_seq.10499.1	Q96A25	seq.10499.1	10499-1	Transmembrane protein 106A	113277	TMEM106A	12	40220632	chr12:40220632:C:T	C	T	T	C	0.124685	ADD	1191	0.374282	0.0610524	6.13051	1.19352e-09	.	40720632	39720632	15	1	ENST00000588659.5	ENSG00000184988.8	17	+	43211874	43218190	43711874	42711874	43718190	42718190	TRANS
T106B_seq.8687.26	Q9NUM4	seq.8687.26	8687-26	Transmembrane protein 106B	54664	TMEM106B	7	12202043	chr7:12202043:A:G	A	G	G	A	0.229272	ADD	1182	-0.346559	0.0475164	-7.29347	5.5594e-13	.	12702043	11702043	142	A	ENST00000396668.8	ENSG00000106460.20	7	+	12211293	12243367	12711293	11711293	12743367	11743367	CIS
T132A_seq.7871.16	Q24JP5	seq.7871.16	7871-16	Transmembrane protein 132A	54972	TMEM132A	11	60850661	chr11:60850661:A:G	A	G	G	A	0.188436	ADD	1202	0.395947	0.0521303	7.59534	6.19433e-14	.	61350661	60350661	65	2	ENST00000453848.7	ENSG00000006118.15	11	+	60924459	60937159	61424459	60424459	61437159	60437159	CIS
T132B_seq.8890.9	Q14DG7	seq.8890.9	8890-9	Transmembrane protein 132B	114795	TMEM132B	12	125646016	chr12:125646016:G:T	G	T	T	G	0.236886	ADD	1201	-0.269574	0.0468144	-5.75835	1.08082e-08	.	126146016	125146016	6	A	ENST00000613307.1	ENSG00000139364.11	12	+	125622451	125662377	126122451	125122451	126162377	125162377	CIS
T132C.CD_seq.11128.29	Q8N3T6	seq.11128.29	11128-29	Transmembrane protein 132C:Cytoplasmic domain	92293	TMEM132C	3	190923930	chr3:190923930:A:C	A	C	C	A	0.408094	ADD	1186	0.245759	0.0400048	6.14324	1.10584e-09	.	191423930	190423930	95	B	ENST00000435159.3	ENSG00000181234.10	12	+	128267169	128707911	128767169	127767169	129207911	128207911	TRANS
T2AG_seq.22793.110	P52657	seq.22793.110	22793-110	Transcription initiation factor IIA subunit 2	2958	GTF2A2	6	31357496	chr6:31357496:A:G	A	G	G	A	0.0514834	ADD	1146	1.2988	0.0871068	14.9104	4.87818e-46	.	31857496	30857496	1323	B	ENST00000396060.7	ENSG00000140307.11	15	-	59638061	59657515	60138061	59138061	60157515	59157515	TRANS
T3HPD_seq.23380.16	Q96EM0	seq.23380.16	23380-16	Trans-3-hydroxy-L-proline dehydratase	112849	L3HYPDH	14	59473093	chr14:59473093:GAAA:G	GAAA	G	G	GAAA	0.0139712	ADD	1181	-1.23716	0.168645	-7.33587	4.1127e-13	.	59973093	58973093	3	3	ENST00000247194.9	ENSG00000126790.12	14	-	59472605	59484408	59972605	58972605	59984408	58984408	CIS
TAFI_seq.3518.54	Q96IY4	seq.3518.54	3518-54	Carboxypeptidase B2	1361	CPB2	13	46046692	chr13:46046692:A:C	A	C	C	A	0.409884	ADD	1204	-0.294605	0.0395603	-7.44698	1.82805e-13	.	46546692	45546692	145	1	ENST00000181383.10	ENSG00000080618.17	13	-	46053185	46105033	46553185	45553185	46605033	45605033	CIS
TAJ_seq.5131.15	Q9NS68	seq.5131.15	5131-15	Tumor necrosis factor receptor superfamily member 19	55504	TNFRSF19	3	190960954	chr3:190960954:T:G	T	G	G	T	0.464256	ADD	1189	0.247201	0.0383486	6.44616	1.67105e-10	.	191460954	190460954	91	1	ENST00000403372.6	ENSG00000127863.16	13	+	23570369	23676104	24070369	23070369	24176104	23176104	TRANS
TAJ_seq.5131.15	Q9NS68	seq.5131.15	5131-15	Tumor necrosis factor receptor superfamily member 19	55504	TNFRSF19	13	23646677	chr13:23646677:T:C	T	C	T	C	0.23423	ADD	1189	-0.309656	0.0449861	-6.88337	9.49171e-12	.	24146677	23146677	23	1	ENST00000403372.6	ENSG00000127863.16	13	+	23570369	23676104	24070369	23070369	24176104	23176104	CIS
TAJ_seq.5131.15	Q9NS68	seq.5131.15	5131-15	Tumor necrosis factor receptor superfamily member 19	55504	TNFRSF19	21	41247822	chr21:41247822:T:C	T	C	T	C	0.369638	ADD	1189	0.324924	0.039547	8.21614	5.49791e-16	.	41747822	40747822	10	1	ENST00000403372.6	ENSG00000127863.16	13	+	23570369	23676104	24070369	23070369	24176104	23176104	TRANS
TAK1.TAB1_seq.5259.2	O43318|Q15750	seq.5259.2	5259-2	Mitogen-activated protein kinase kinase kinase 7:TGF-beta-activated kinase 1 and MAP3K7-binding protein 1 fusion	6885|10454	MAP3K7|TAB1	1	6134964	chr1:6134964:C:T	C	T	T	C	0.399401	ADD	1168	0.224196	0.0403803	5.55212	3.50013e-08	.	6634964	5634964	1	C	NA	NA	NA	NA	NA	NA	NA	NA	NA	NA	Not_Mapped_toGene
TATD3_seq.20936.8	Q17R31	seq.20936.8	20936-8	Putative deoxyribonuclease TATDN3	128387	TATDN3	1	212828093	chr1:212828093:T:C	T	C	C	T	0.0359833	ADD	1195	0.901909	0.106395	8.47701	6.8039e-17	.	213328093	212328093	338	B	ENST00000366974.9	ENSG00000203705.11	1	+	212791893	212816830	213291893	212291893	213316830	212316830	CIS
TATD3_seq.20936.8	Q17R31	seq.20936.8	20936-8	Putative deoxyribonuclease TATDN3	128387	TATDN3	19	44918903	chr19:44918903:C:G	C	G	G	C	0.207113	ADD	1195	0.285706	0.048274	5.91843	4.25414e-09	.	45418903	44418903	4	B	ENST00000366974.9	ENSG00000203705.11	1	+	212791893	212816830	213291893	212291893	213316830	212316830	TRANS
TAXB1_seq.12721.4	Q86VP1	seq.12721.4	12721-4	Tax1-binding protein 1	8887	TAX1BP1	3	190954637	chr3:190954637:CT:C	CT	C	C	CT	0.403361	ADD	1190	0.233992	0.0399204	5.86146	5.95276e-09	.	191454637	190454637	90	1	ENST00000543117.5	ENSG00000106052.14	7	+	27739372	27829765	28239372	27239372	28329765	27329765	TRANS
TBCA_seq.12501.10	O75347	seq.12501.10	12501-10	Tubulin-specific chaperone A	6902	TBCA	19	44908684	chr19:44908684:T:C	T	C	C	T	0.208032	ADD	1108	-1.36582	0.0296103	-46.1267	7.83978e-259	.	45408684	44408684	117	3	ENST00000380377.9	ENSG00000171530.15	5	-	77691165	77776339	78191165	77191165	78276339	77276339	TRANS
TBK1_seq.3400.49	Q9UHD2	seq.3400.49	3400-49	Serine/threonine-protein kinase TBK1	29110	TBK1	3	190918960	chr3:190918960:T:A	T	A	A	T	0.401496	ADD	1203	-0.244203	0.0391476	-6.238	6.14938e-10	.	191418960	190418960	91	A	ENST00000331710.10	ENSG00000183735.11	12	+	64452119	64502114	64952119	63952119	65002114	64002114	TRANS
TBL2_seq.11227.31	Q9Y4P3	seq.11227.31	11227-31	Transducin beta-like protein 2	26608	TBL2	7	73520954	chr7:73520954:TA:T	TA	T	T	TA	0.0376254	ADD	1196	0.771358	0.105029	7.34426	3.84367e-13	.	74020954	73020954	14	C	ENST00000305632.11	ENSG00000106638.18	7	-	73567536	73578579	74067536	73067536	74078579	73078579	CIS
TBPL1_seq.18434.141	P62380	seq.18434.141	18434-141	TATA box-binding protein-like protein 1	9519	TBPL1	2	185061558	chr2:185061558:G:C	G	C	C	G	0.461733	ADD	1189	0.244822	0.0400433	6.11393	1.32085e-09	.	185561558	184561558	1	C	ENST00000613034.4	ENSG00000028839.10	6	+	133952169	133987499	134452169	133452169	134487499	133487499	TRANS
TCAL3_seq.19112.2	Q969E4	seq.19112.2	19112-2	Transcription elongation factor A protein-like 3	85012	TCEAL3	21	42392245	chr21:42392245:A:T	A	T	T	A	0.249148	ADD	1174	0.279174	0.0457095	6.10759	1.37808e-09	.	42892245	41892245	8	A	ENST00000243286.7	ENSG00000196507.11	23	+	103607905	103609926	104107905	103107905	104109926	103109926	TRANS
TCCR_seq.5132.71	Q6UWB1	seq.5132.71	5132-71	Interleukin-27 receptor subunit alpha	9466	IL27RA	19	14042481	chr19:14042481:T:C	T	C	C	T	0.2	ADD	1200	-1.10893	0.0400884	-27.6621	2.25002e-130	.	14542481	13542481	52	A	ENST00000263379.4	ENSG00000288185.1, ENSG00000104998.4	19	+	14031761	14053218	14531761	13531761	14553218	13553218	CIS
TCP11_seq.8334.65	Q8WWU5	seq.8334.65	8334-65	T-complex protein 11 homolog	6954	TCP11	2	116238108	chr2:116238108:A:T	A	T	T	A	0.111622	ADD	1196	-0.404399	0.0624884	-6.47158	1.41776e-10	.	116738108	115738108	49	9	ENST00000412155.6	ENSG00000124678.20	6	-	35118070	35141323	35618070	34618070	35641323	34641323	TRANS
TCTP_seq.3872.2	P13693	seq.3872.2	3872-2	Translationally-controlled tumor protein	7178	TPT1	3	190953268	chr3:190953268:C:A	C	A	A	C	0.398998	ADD	1198	0.232938	0.0380386	6.12372	1.24164e-09	.	191453268	190453268	90	3	ENST00000379055.5	ENSG00000133112.17	13	-	45337301	45341158	45837301	44837301	45841158	44841158	TRANS
TEBP_seq.17154.2	Q15185	seq.17154.2	17154-2	Prostaglandin E synthase 3	10728	PTGES3	20	23605723	chr20:23605723:G:A	G	A	G	A	0.412698	ADD	1197	-0.398113	0.0394	-10.1044	4.42354e-23	.	24105723	23105723	185	A	ENST00000436399.6	ENSG00000110958.16	12	-	56664084	56688162	57164084	56164084	57188162	56188162	TRANS
TECK_seq.14068.29	O15444	seq.14068.29	14068-29	C-C motif chemokine 25	6370	CCL25	19	44908684	chr19:44908684:T:C	T	C	C	T	0.198262	ADD	1208	1.49848	0.0256102	58.5112	0	.	45408684	44408684	127	3	ENST00000680646.1	ENSG00000131142.14	19	+	8052317	8062650	8552317	7552317	8562650	7562650	TRANS
TECTB_seq.21549.144	Q96PL2	seq.21549.144	21549-144	Beta-tectorin	6975	TECTB	10	112240876	chr10:112240876:G:T	G	T	T	G	0.05522	ADD	1159	1.30492	0.0834324	15.6404	4.03202e-50	.	112740876	111740876	67	B	ENST00000369422.4	ENSG00000119913.6	10	+	112283655	112305027	112783655	111783655	112805027	111805027	CIS
TEFF1_seq.15641.20	Q8IYR6	seq.15641.20	15641-20	Tomoregulin-1	100526694	TMEFF1	3	190960691	chr3:190960691:TG:T	TG	T	T	TG	0.400335	ADD	1194	0.240452	0.0400477	6.00413	2.55721e-09	.	191460691	190460691	91	A	ENST00000374879.5	ENSG00000241697.5	9	+	100473148	100577636	100973148	99973148	101077636	100077636	TRANS
Tenascin.X_seq.5698.60	P22105	seq.5698.60	5698-60	Tenascin-X	7148	TNXB	6	32100718	chr6:32100718:C:T	C	T	T	C	0.00968829	ADD	1187	-1.91062	0.199346	-9.58441	5.33624e-21	.	32600718	31600718	367	2	ENST00000451343.4	ENSG00000229353.10, ENSG00000168477.21, ENSG00000236236.9	6	-	32041154	32046128	32541154	31541154	32546128	31546128	CIS
Tenascin_seq.4155.3	P24821	seq.4155.3	4155-3	Tenascin	3371	TNC	9	115073620	chr9:115073620:C:T	C	T	T	C	0.0627323	ADD	1076	2.57713	0.0447274	57.6187	0	.	115573620	114573620	309	2	ENST00000537320.6	ENSG00000041982.17	9	-	115020579	115118009	115520579	114520579	115618009	114618009	CIS
Tenascin_seq.5675.6	P24821	seq.5675.6	5675-6	Tenascin	3371	TNC	9	115073620	chr9:115073620:C:T	C	T	T	C	0.108312	ADD	1191	-1.33342	0.0505657	-26.3699	8.50953e-121	.	115573620	114573620	346	2	ENST00000537320.6	ENSG00000041982.17	9	-	115020579	115118009	115520579	114520579	115618009	114618009	CIS
Tenascin_seq.5738.25	P24821	seq.5738.25	5738-25	Tenascin	3371	TNC	8	27958548	chr8:27958548:C:T	C	T	C	T	0.44	ADD	1200	0.246918	0.0348402	7.08715	2.34414e-12	.	28458548	27458548	27	1	ENST00000537320.6	ENSG00000041982.17	9	-	115020579	115118009	115520579	114520579	115618009	114618009	TRANS
Tenascin_seq.5738.25	P24821	seq.5738.25	5738-25	Tenascin	3371	TNC	9	115337421	chr9:115337421:C:A	C	A	C	A	0.450833	ADD	1200	0.210664	0.037048	5.68624	1.63408e-08	.	115837421	114837421	7	1	ENST00000537320.6	ENSG00000041982.17	9	-	115020579	115118009	115520579	114520579	115618009	114618009	CIS
Tenascin_seq.6042.52	P24821	seq.6042.52	6042-52	Tenascin	3371	TNC	9	115073620	chr9:115073620:C:T	C	T	T	C	0.118476	ADD	1207	-0.650634	0.0584287	-11.1355	1.80439e-27	.	115573620	114573620	129	6	ENST00000537320.6	ENSG00000041982.17	9	-	115020579	115118009	115520579	114520579	115618009	114618009	CIS
Tenascin_seq.6260.14	P24821	seq.6260.14	6260-14	Tenascin	3371	TNC	8	27958548	chr8:27958548:C:T	C	T	C	T	0.44152	ADD	1197	0.219385	0.0352378	6.22582	6.64107e-10	.	28458548	27458548	26	1	ENST00000537320.6	ENSG00000041982.17	9	-	115020579	115118009	115520579	114520579	115618009	114618009	TRANS
Tenascin_seq.6260.14	P24821	seq.6260.14	6260-14	Tenascin	3371	TNC	9	115337421	chr9:115337421:C:A	C	A	C	A	0.452799	ADD	1197	0.207828	0.0372914	5.57309	3.0972e-08	.	115837421	114837421	2	1	ENST00000537320.6	ENSG00000041982.17	9	-	115020579	115118009	115520579	114520579	115618009	114618009	CIS
Tenascin_seq.7131.207	P24821	seq.7131.207	7131-207	Tenascin	3371	TNC	9	115073620	chr9:115073620:C:T	C	T	T	C	0.117745	ADD	1206	-0.711017	0.0582415	-12.2081	2.20719e-32	.	115573620	114573620	154	2	ENST00000537320.6	ENSG00000041982.17	9	-	115020579	115118009	115520579	114520579	115618009	114618009	CIS
TESC_seq.12831.21	Q96BS2	seq.12831.21	12831-21	Calcineurin B homologous protein 3	54997	TESC	12	117055059	chr12:117055059:A:G	A	G	G	A	0.189803	ADD	1167	-0.319752	0.0519586	-6.15397	1.04095e-09	.	117555059	116555059	21	A	ENST00000541210.5	ENSG00000088992.18	12	-	117038924	117099446	117538924	116538924	117599446	116599446	CIS
Testican.1_seq.11487.4	Q08629	seq.11487.4	11487-4	Testican-1	6695	SPOCK1	5	137462401	chr5:137462401:C:A	C	A	A	C	0.329876	ADD	1205	0.236765	0.0418774	5.65377	1.9634e-08	.	137962401	136962401	7	1	ENST00000394945.6	ENSG00000152377.15	5	-	136975297	137499326	137475297	136475297	137999326	136999326	CIS
Testican.2_seq.5491.12	Q92563	seq.5491.12	5491-12	Testican-2	9806	SPOCK2	10	72086583	chr10:72086583:A:G	A	G	G	A	0.445371	ADD	1199	-0.529414	0.0378372	-13.9919	2.7712e-41	.	72586583	71586583	269	A	ENST00000317376.8	ENSG00000107742.14	10	-	72059034	72089032	72559034	71559034	72589032	71589032	CIS
Tetranectin_seq.5701.81	P05452	seq.5701.81	5701-81	Tetranectin	7123	CLEC3B	3	45043924	chr3:45043924:AG:A	AG	A	A	AG	0.38468	ADD	1188	-0.244457	0.0404803	-6.03892	2.07887e-09	.	45543924	44543924	71	4	ENST00000296130.5	ENSG00000163815.6	3	+	45026302	45036071	45526302	44526302	45536071	44536071	CIS
TFAR19_seq.12517.52	O14737	seq.12517.52	12517-52	Programmed cell death protein 5	9141	PDCD5	3	190953268	chr3:190953268:C:A	C	A	A	C	0.398918	ADD	1202	0.234919	0.0375108	6.2627	5.27804e-10	.	191453268	190453268	91	1	ENST00000590247.7	ENSG00000105185.12	19	+	32581189	32587453	33081189	32081189	33087453	32087453	TRANS
TFF3_seq.4721.54	Q07654	seq.4721.54	4721-54	Trefoil factor 3	7033	TFF3	21	42322138	chr21:42322138:A:G	A	G	G	A	0.0412844	ADD	1199	-0.669145	0.0881005	-7.59525	6.20898e-14	.	42822138	41822138	17	1	ENST00000518498.3	ENSG00000160180.17	21	-	42311666	42315409	42811666	41811666	42815409	41815409	CIS
TFF3_seq.8323.163	Q07654	seq.8323.163	8323-163	Trefoil factor 3	7033	TFF3	17	8037576	chr17:8037576:A:G	A	G	G	A	0.347083	ADD	1200	-0.223109	0.0377583	-5.90887	4.4959e-09	.	8537576	7537576	1	1	ENST00000518498.3	ENSG00000160180.17	21	-	42311666	42315409	42811666	41811666	42815409	41815409	TRANS
TFF3_seq.8323.163	Q07654	seq.8323.163	8323-163	Trefoil factor 3	7033	TFF3	21	42322138	chr21:42322138:A:G	A	G	G	A	0.0429167	ADD	1200	-0.727798	0.0867395	-8.39062	1.3598e-16	.	42822138	41822138	31	1	ENST00000518498.3	ENSG00000160180.17	21	-	42311666	42315409	42811666	41811666	42815409	41815409	CIS
TGF.b1_seq.14108.15	P01137	seq.14108.15	14108-15	Transforming growth factor beta-1	7040	TGFB1	19	41353016	chr19:41353016:G:A	G	A	G	A	0.408333	ADD	1200	-0.215524	0.0362908	-5.93881	3.76693e-09	.	41853016	40853016	10	2	ENST00000221930.6	ENSG00000105329.11	19	-	41330322	41353922	41830322	40830322	41853922	40853922	CIS
THAP2_seq.22806.1	Q9H0W7	seq.22806.1	22806-1	THAP domain-containing protein 2	83591	THAP2	2	95726443	chr2:95726443:C:G	C	G	G	C	0.34235	ADD	1183	0.260842	0.0439929	5.92919	4.00301e-09	.	96226443	95226443	1	C	ENST00000308086.3	ENSG00000173451.7	12	+	71664300	71680644	72164300	71164300	72180644	71180644	TRANS
THAP4_seq.24490.16	Q8WY91	seq.24490.16	24490-16	THAP domain-containing protein 4	51078	THAP4	2	241617280	chr2:241617280:C:G	C	G	G	C	0.0378536	ADD	1202	-0.959592	0.102246	-9.38514	3.08665e-20	.	242117280	241117280	6	A	ENST00000402136.5	ENSG00000176946.13	2	-	241584404	241617501	242084404	241084404	242117501	241117501	CIS
THG1_seq.18215.5	Q9NWX6	seq.18215.5	18215-5	Probable tRNA(His) guanylyltransferase	54974	THG1L	3	190953316	chr3:190953316:TAA:T	TAA	T	T	TAA	0.398575	ADD	1193	-0.233859	0.0395756	-5.90917	4.4951e-09	.	191453316	190453316	91	B	ENST00000231198.12	ENSG00000113272.14	5	+	157731419	157741449	158231419	157231419	158241449	157241449	TRANS
THIK_seq.17782.23	P09110	seq.17782.23	17782-23	3-ketoacyl-CoA thiolase, peroxisomal	30	ACAA1	3	38125604	chr3:38125604:A:G	A	G	G	A	0.0362563	ADD	1186	-0.761832	0.102011	-7.46814	1.58355e-13	.	38625604	37625604	6	B	ENST00000301810.11	ENSG00000060971.19	3	-	38122709	38137242	38622709	37622709	38637242	37637242	CIS
Thioredoxin.reductase.1_seq.13967.14	Q16881	seq.13967.14	13967-14	Thioredoxin reductase 1, cytoplasmic	7296	TXNRD1	3	190954637	chr3:190954637:CT:C	CT	C	C	CT	0.404583	ADD	1200	0.237267	0.0389869	6.08582	1.56203e-09	.	191454637	190454637	91	1	ENST00000526390.5	ENSG00000198431.18	12	+	104286989	104350274	104786989	103786989	104850274	103850274	TRANS
THOC1_seq.9875.107	Q96FV9	seq.9875.107	9875-107	THO complex subunit 1	9984	THOC1	3	190953268	chr3:190953268:C:A	C	A	A	C	0.398587	ADD	1203	-0.257416	0.0386843	-6.65428	4.33449e-11	.	191453268	190453268	91	B	ENST00000261600.11	ENSG00000079134.13	18	-	214519	268047	714519	-285481	768047	-231953	TRANS
THSD1_seq.5621.64	Q9NS62	seq.5621.64	5621-64	Thrombospondin type-1 domain-containing protein 1	55901	THSD1	13	52492402	chr13:52492402:T:C	T	C	C	T	0.0153061	ADD	1176	1.01869	0.156681	6.50173	1.17637e-10	.	52992402	51992402	7	6	ENST00000258613.5	ENSG00000136114.17	13	-	52377166	52406172	52877166	51877166	52906172	51906172	CIS
THTR_seq.12663.1	Q16762	seq.12663.1	12663-1	Thiosulfate sulfurtransferase	7263	TST	1	196689367	chr1:196689367:G:T	G	T	G	T	0.33653	ADD	1199	-0.888711	0.0353749	-25.1226	5.31158e-112	.	197189367	196189367	619	3	ENST00000249042.8	ENSG00000128311.14	22	-	37010864	37019447	37510864	36510864	37519447	36519447	TRANS
TICN3_seq.9906.21	Q9BQ16	seq.9906.21	9906-21	Testican-3	50859	SPOCK3	4	167075507	chr4:167075507:G:A	G	A	G	A	0.34846	ADD	1201	-0.24903	0.0423047	-5.88659	5.12483e-09	.	167575507	166575507	3	B	ENST00000512648.5	ENSG00000196104.11	4	-	166754085	167234552	167254085	166254085	167734552	166734552	CIS
TIG3_seq.10961.15	Q9UL19	seq.10961.15	10961-15	Retinoic acid receptor responder protein 3	5920	PLAAT4	1	161531837	chr1:161531837:A:C	A	C	C	A	0.0197148	ADD	1192	-0.855032	0.142809	-5.98725	2.82975e-09	.	162031837	161031837	4	C	ENST00000439013.6	ENSG00000133321.11	11	+	63536815	63545387	64036815	63036815	64045387	63045387	TRANS
TIM.4_seq.15449.33	Q96H15	seq.15449.33	15449-33	T-cell immunoglobulin and mucin domain-containing protein 4	91937	TIMD4	5	156963286	chr5:156963286:T:C	T	C	T	C	0.357561	ADD	1197	1.0111	0.0299459	33.7642	1.47808e-175	.	157463286	156463286	710	1	ENST00000274532.7	ENSG00000145850.9	5	-	156919291	156963226	157419291	156419291	157463226	156463226	CIS
TIM10_seq.25215.1	P62072	seq.25215.1	25215-1	Mitochondrial import inner membrane translocase subunit Tim10	26519	TIMM10	3	186727263	chr3:186727263:T:G	T	G	G	T	0.102728	ADD	1173	-1.08347	0.061866	-17.5132	4.16104e-61	.	187227263	186227263	130	3	ENST00000525158.1	ENSG00000134809.9	11	-	57528640	57530734	58028640	57028640	58030734	57030734	TRANS
TIM13_seq.23621.326	Q9Y5L4	seq.23621.326	23621-326	Mitochondrial import inner membrane translocase subunit Tim13	26517	TIMM13	19	44908684	chr19:44908684:T:C	T	C	C	T	0.198659	ADD	1193	-0.619415	0.0458084	-13.5219	7.75624e-39	.	45408684	44408684	34	A	ENST00000215570.8	ENSG00000099800.8	19	-	2425624	2427586	2925624	1925624	2927586	1927586	TRANS
TIM8A_seq.19148.58	O60220	seq.19148.58	19148-58	Mitochondrial import inner membrane translocase subunit Tim8 A	1678	TIMM8A	19	44908822	chr19:44908822:C:T	C	T	T	C	0.0465313	ADD	1182	0.577782	0.0944118	6.11981	1.27676e-09	.	45408822	44408822	2	9	ENST00000372902.4	ENSG00000126953.8	23	-	101345660	101348742	101845660	100845660	101848742	100848742	TRANS
TIMD3_seq.11481.25	Q8TDQ0	seq.11481.25	11481-25	Hepatitis A virus cellular receptor 2	84868	HAVCR2	6	29836103	chr6:29836103:A:G	A	G	G	A	0.278404	ADD	1153	0.518081	0.0439616	11.7849	2.48882e-30	.	30336103	29336103	929	2	ENST00000307851.9	ENSG00000135077.10	5	-	157085831	157109044	157585831	156585831	157609044	156609044	TRANS
TIMD3_seq.5134.52	Q8TDQ0	seq.5134.52	5134-52	Hepatitis A virus cellular receptor 2	84868	HAVCR2	5	157102736	chr5:157102736:A:G	A	G	A	G	0.144416	ADD	1191	0.874279	0.0506797	17.2511	1.25826e-59	.	157602736	156602736	418	1	ENST00000307851.9	ENSG00000135077.10	5	-	157085831	157109044	157585831	156585831	157609044	156609044	CIS
TIMD3_seq.7152.5	Q8TDQ0	seq.7152.5	7152-5	Hepatitis A virus cellular receptor 2	84868	HAVCR2	3	190960954	chr3:190960954:T:G	T	G	G	T	0.466611	ADD	1198	0.249037	0.0398408	6.2508	5.6884e-10	.	191460954	190460954	74	1	ENST00000307851.9	ENSG00000135077.10	5	-	157085831	157109044	157585831	156585831	157609044	156609044	TRANS
TIMD3_seq.7152.5	Q8TDQ0	seq.7152.5	7152-5	Hepatitis A virus cellular receptor 2	84868	HAVCR2	16	16202631	chr16:16202631:G:A	G	A	A	G	0.265025	ADD	1198	-0.390345	0.0457448	-8.53311	4.30235e-17	.	16702631	15702631	21	1	ENST00000307851.9	ENSG00000135077.10	5	-	157085831	157109044	157585831	156585831	157609044	156609044	TRANS
TKN1_seq.9337.43	P20366	seq.9337.43	9337-43	Protachykinin-1	6863	TAC1	7	97273972	chr7:97273972:T:C	T	C	C	T	0.150935	ADD	1176	0.68333	0.053368	12.8041	3.29542e-35	.	97773972	96773972	112	A	ENST00000319273.10	ENSG00000006128.12	7	+	97732085	97740472	98232085	97232085	98240472	97240472	CIS
TLL1_seq.6383.90	O43897	seq.6383.90	6383-90	Tolloid-like protein 1	7092	TLL1	6	73801508	chr6:73801508:C:T	C	T	T	C	0.375735	ADD	1191	0.311478	0.0416689	7.47506	1.50191e-13	.	74301508	73301508	170	A	ENST00000061240.7	ENSG00000038295.8	4	+	165873236	166104457	166373236	165373236	166604457	165604457	TRANS
TLR1.ECD_seq.16324.38	Q15399	seq.16324.38	16324-38	Toll-like receptor 1:Extracellular domain	7096	TLR1	4	38801442	chr4:38801442:A:G	A	G	G	A	0.299583	ADD	1200	1.0976	0.0317232	34.5993	6.30667e-182	.	39301442	38301442	701	1	ENST00000308979.7	ENSG00000174125.8	4	-	38796254	38804791	39296254	38296254	39304791	38304791	CIS
TLR3_seq.16918.198	O15455	seq.16918.198	16918-198	Toll-like receptor 3	7098	TLR3	4	186082920	chr4:186082920:C:T	C	T	T	C	0.331245	ADD	1197	-0.705324	0.0395309	-17.8423	3.0361e-63	.	186582920	185582920	128	1	ENST00000512264.1	ENSG00000164342.14	4	+	186081610	186085024	186581610	185581610	186585024	185585024	CIS
TLR4.MD.2.complex_seq.3647.49	O00206|Q9Y6Y9	seq.3647.49	3647-49	Toll-like receptor 4:Lymphocyte antigen 96 complex	7099|23643	TLR4|LY96	8	74004849	chr8:74004849:A:G	A	G	A	G	0.0396825	ADD	1197	-0.639861	0.105064	-6.09021	1.52225e-09	.	74504849	73504849	2	A	NA	NA	NA	NA	NA	NA	NA	NA	NA	NA	Not_Mapped_toGene
TLR4.MD.2.complex_seq.3647.49	O00206|Q9Y6Y9	seq.3647.49	3647-49	Toll-like receptor 4:Lymphocyte antigen 96 complex	7099|23643	TLR4|LY96	9	117713324	chr9:117713324:C:T	C	T	T	C	0.0647452	ADD	1197	-0.756096	0.0784288	-9.64054	3.17321e-21	.	118213324	117213324	71	A	NA	NA	NA	NA	NA	NA	NA	NA	NA	NA	Not_Mapped_toGene
TM149_seq.7244.16	Q9H665	seq.7244.16	7244-16	IGF-like family receptor 1	79713	IGFLR1	19	35785184	chr19:35785184:C:T	C	T	T	C	0.380653	ADD	1194	-0.520032	0.0386491	-13.4552	1.68884e-38	.	36285184	35285184	206	A	ENST00000592537.5	ENSG00000126246.10	19	-	35739253	35742447	36239253	35239253	36242447	35242447	CIS
TM157_seq.6597.24	Q8TBP5	seq.6597.24	6597-24	Membrane protein FAM174A	345757	FAM174A	10	88673588	chr10:88673588:T:A	T	A	A	T	0.0954167	ADD	1200	-1.16518	0.0573988	-20.2998	7.17773e-79	.	89173588	88173588	256	A	ENST00000312637.5	ENSG00000174132.9	5	+	100535373	100586741	101035373	100035373	101086741	100086741	TRANS
TM190_seq.10442.1	Q8WZ59	seq.10442.1	10442-1	Transmembrane protein 190	147744	TMEM190	19	55376727	chr19:55376727:C:T	C	T	T	C	0.39625	ADD	1200	-1.0276	0.0296898	-34.6113	5.12953e-182	.	55876727	54876727	156	A	ENST00000291934.4	ENSG00000160472.5	19	+	55376825	55378246	55876825	54876825	55878246	54878246	CIS
TM1L1_seq.13652.2	O75674	seq.13652.2	13652-2	TOM1-like protein 1	10040	TOM1L1	3	190960691	chr3:190960691:TG:T	TG	T	T	TG	0.400336	ADD	1189	0.232975	0.0396683	5.87307	5.56252e-09	.	191460691	190460691	90	B	ENST00000570371.5	ENSG00000141198.16	17	+	54899386	54937316	55399386	54399386	55437316	54437316	TRANS
TM59L_seq.9959.60	Q9UK28	seq.9959.60	9959-60	Transmembrane protein 59-like	25789	TMEM59L	20	23605723	chr20:23605723:G:A	G	A	G	A	0.414238	ADD	1201	-0.399967	0.0386629	-10.345	4.48469e-24	.	24105723	23105723	144	A	ENST00000262817.8	ENSG00000105696.9	19	+	18612869	18621039	19112869	18112869	19121039	18121039	TRANS
TM87B_seq.13485.20	Q96K49	seq.13485.20	13485-20	Transmembrane protein 87B	84910	TMEM87B	8	119583783	chr8:119583783:A:G	A	G	A	G	0.0707705	ADD	1194	-0.577196	0.0730559	-7.90074	6.3146e-15	.	120083783	119083783	1	A	ENST00000283206.9	ENSG00000153214.11	2	+	112055268	112119314	112555268	111555268	112619314	111619314	TRANS
TMA16_seq.22811.5	Q96EY4	seq.22811.5	22811-5	Translation machinery-associated protein 16	55319	TMA16	19	44915533	chr19:44915533:T:C	T	C	C	T	0.242678	ADD	1195	-0.734268	0.0402549	-18.2405	1.09921e-65	.	45415533	44415533	94	A	ENST00000358572.10	ENSG00000198498.10	4	+	163494689	163520539	163994689	162994689	164020539	163020539	TRANS
TMCC3.region.1_seq.8922.4	Q9ULS5	seq.8922.4	8922-4	Transmembrane and coiled-coil domains protein 3:region 1	57458	TMCC3	19	44908684	chr19:44908684:T:C	T	C	C	T	0.199333	ADD	1199	-0.53507	0.047205	-11.335	2.38836e-28	.	45408684	44408684	35	A	ENST00000261226.9	ENSG00000057704.13	12	-	94567121	94650557	95067121	94067121	95150557	94150557	TRANS
TMED9_seq.21236.12	Q9BVK6	seq.21236.12	21236-12	Transmembrane emp24 domain-containing protein 9	54732	TMED9	7	44554050	chr7:44554050:T:C	T	C	T	C	0.419569	ADD	1206	0.338115	0.0396403	8.52957	4.39681e-17	.	45054050	44054050	119	A	ENST00000332598.7	ENSG00000184840.12	5	+	177592202	177597242	178092202	177092202	178097242	177097242	TRANS
TMEDA_seq.6506.54	P49755	seq.6506.54	6506-54	Transmembrane emp24 domain-containing protein 10	10972	TMED10	20	23590718	chr20:23590718:C:T	C	T	C	T	0.403199	ADD	1188	-0.342839	0.0404148	-8.48301	6.5215e-17	.	24090718	23090718	83	3	ENST00000303575.9	ENSG00000170348.9	14	-	75131468	75176612	75631468	74631468	75676612	74676612	TRANS
TMEM9.ECD_seq.9249.17	Q9P0T7	seq.9249.17	9249-17	Transmembrane protein 9:Extracellular domain	252839	TMEM9	1	201145068	chr1:201145068:C:T	C	T	C	T	0.242537	ADD	1206	0.771192	0.0430884	17.8979	1.23009e-63	.	201645068	200645068	80	A	ENST00000367334.9	ENSG00000116857.17	1	-	201134771	201154494	201634771	200634771	201654494	200654494	CIS
TMOD2_seq.12853.112	Q9NZR1	seq.12853.112	12853-112	Tropomodulin-2	29767	TMOD2	19	44908684	chr19:44908684:T:C	T	C	C	T	0.196639	ADD	1190	0.361792	0.0466585	7.75403	1.91883e-14	.	45408684	44408684	25	B	ENST00000249700.9	ENSG00000128872.10	15	+	51751596	51816363	52251596	51251596	52316363	51316363	TRANS
TMOD3_seq.12861.13	Q9NYL9	seq.12861.13	12861-13	Tropomodulin-3	29766	TMOD3	3	190923147	chr3:190923147:G:A	G	A	A	G	0.399833	ADD	1198	0.246969	0.0375805	6.57172	7.43647e-11	.	191423147	190423147	91	A	ENST00000308580.12	ENSG00000138594.14	15	+	51829652	51915725	52329652	51329652	52415725	51415725	TRANS
TMOD3_seq.12861.13	Q9NYL9	seq.12861.13	12861-13	Tropomodulin-3	29766	TMOD3	19	44908684	chr19:44908684:T:C	T	C	C	T	0.197412	ADD	1198	0.296842	0.0461305	6.43483	1.79107e-10	.	45408684	44408684	5	A	ENST00000308580.12	ENSG00000138594.14	15	+	51829652	51915725	52329652	51329652	52415725	51415725	TRANS
TNF.sR.I_seq.2654.19	P19438	seq.2654.19	2654-19	Tumor necrosis factor receptor superfamily member 1A	7132	TNFRSF1A	3	190960954	chr3:190960954:T:G	T	G	G	T	0.466194	ADD	1198	0.229509	0.0375894	6.10569	1.38549e-09	.	191460954	190460954	91	1	ENST00000437813.8	ENSG00000067182.9	12	-	6328790	6342027	6828790	5828790	6842027	5842027	TRANS
TNF.sR.II_seq.3152.57	P20333	seq.3152.57	3152-57	Tumor necrosis factor receptor superfamily member 1B	7133	TNFRSF1B	3	190960691	chr3:190960691:TG:T	TG	T	T	TG	0.399664	ADD	1191	0.237762	0.0366086	6.49471	1.22454e-10	.	191460691	190460691	91	1	ENST00000376259.7	ENSG00000028137.19	1	+	12166990	12209220	12666990	11666990	12709220	11709220	TRANS
TNF.sR.II_seq.8368.102	P20333	seq.8368.102	8368-102	Tumor necrosis factor receptor superfamily member 1B	7133	TNFRSF1B	3	190954637	chr3:190954637:CT:C	CT	C	C	CT	0.4057	ADD	1193	0.220543	0.0359771	6.13009	1.19593e-09	.	191454637	190454637	91	1	ENST00000376259.7	ENSG00000028137.19	1	+	12166990	12209220	12666990	11666990	12709220	11709220	TRANS
TNFSF15_seq.2968.61	O95150	seq.2968.61	2968-61	Tumor necrosis factor ligand superfamily member 15	9966	TNFSF15	9	114817177	chr9:114817177:G:A	G	A	G	A	0.347222	ADD	1188	0.532567	0.0409384	13.009	3.05182e-36	.	115317177	114317177	150	A	ENST00000374045.5	ENSG00000181634.8	9	-	114784651	114806039	115284651	114284651	115306039	114306039	CIS
TNR4_seq.3730.81	P43489	seq.3730.81	3730-81	Tumor necrosis factor receptor superfamily member 4	7293	TNFRSF4	1	1234348	chr1:1234348:G:T	G	T	T	G	0.00548061	ADD	1186	1.58037	0.280138	5.6414	2.11332e-08	.	1734348	734348	2	8	ENST00000379236.4	ENSG00000186827.12	1	-	1211339	1214153	1711339	711339	1714153	714153	CIS
TOIP1.Nuclear_seq.9039.47	Q5JTV8	seq.9039.47	9039-47	Torsin-1A-interacting protein 1:Nuclear domain	26092	TOR1AIP1	19	44912921	chr19:44912921:G:T	G	T	T	G	0.256245	ADD	1161	-0.566266	0.043691	-12.9607	5.9694e-36	.	45412921	44412921	52	3	ENST00000528443.6	ENSG00000143337.19	1	+	179882041	179919708	180382041	179382041	180419708	179419708	TRANS
TOM1_seq.25492.7	O60784	seq.25492.7	25492-7	Target of Myb protein 1	10043	TOM1	4	120507651	chr4:120507651:T:C	T	C	C	T	0.0125523	ADD	1195	-1.11085	0.185506	-5.98823	2.81127e-09	.	121007651	120007651	65	C	ENST00000449058.7	ENSG00000100284.22	22	+	35299893	35347973	35799893	34799893	35847973	34847973	TRANS
tPA_seq.2212.69	P00750	seq.2212.69	2212-69	Tissue-type plasminogen activator	5327	PLAT	16	18067010	chr16:18067010:T:G	T	G	G	T	0.0790795	ADD	1195	0.44727	0.0749989	5.96369	3.2537e-09	.	18567010	17567010	2	9	ENST00000352041.7	ENSG00000104368.19	8	-	42175236	42207676	42675236	41675236	42707676	41707676	TRANS
TPMT_seq.11218.84	P51580	seq.11218.84	11218-84	Thiopurine S-methyltransferase	7172	TPMT	1	230710231	chr1:230710231:G:A	G	A	A	G	0.11413	ADD	1196	0.437407	0.0609994	7.17068	1.31251e-12	.	231210231	230210231	8	9	ENST00000309983.5	ENSG00000137364.5	6	-	18128310	18155077	18628310	17628310	18655077	17655077	TRANS
TPSB2_seq.3403.1	P20231	seq.3403.1	3403-1	Tryptase beta-2	64499	TPSB2	16	1238562	chr16:1238562:G:A	G	A	A	G	0.117233	ADD	1207	1.58247	0.0436135	36.2841	7.27947e-195	.	1738562	738562	267	A	ENST00000606293.5	ENSG00000197253.14	16	-	1228335	1230184	1728335	728335	1730184	730184	CIS
TPSN_seq.12378.71	O15533	seq.12378.71	12378-71	Tapasin	6892	TAPBP	6	33304176	chr6:33304176:G:A	G	A	A	G	0.0181741	ADD	1183	1.41605	0.145279	9.74711	1.23219e-21	.	33804176	32804176	18	C	ENST00000417059.5	ENSG00000236490.9, ENSG00000112493.12, ENSG00000206208.11, ENSG00000231925.14, ENSG00000206281.11	6	-	4543211	4557902	5043211	4043211	5057902	4057902	TRANS
TPSNR_seq.6364.7	Q9BX59	seq.6364.7	6364-7	Tapasin-related protein	55080	TAPBPL	12	6453119	chr12:6453119:C:T	C	T	T	C	0.33871	ADD	1209	1.40902	0.0143769	98.0056	0	.	6953119	5953119	449	A	ENST00000266556.8	ENSG00000139192.12	12	+	6452041	6462316	6952041	5952041	6962316	5962316	CIS
TRAIL.R1_seq.4832.75	O00220	seq.4832.75	4832-75	Tumor necrosis factor receptor superfamily member 10A	8797	TNFRSF10A	12	90884841	chr12:90884841:G:A	G	A	G	A	0.488024	ADD	1169	-0.23966	0.0395536	-6.05912	1.84971e-09	.	91384841	90384841	1	9	ENST00000221132.8	ENSG00000104689.10	8	-	23190451	23225102	23690451	22690451	23725102	22725102	TRANS
TRAIL.R2_seq.7693.13	O14763	seq.7693.13	7693-13	Tumor necrosis factor receptor superfamily member 10B	8795	TNFRSF10B	8	23022221	chr8:23022221:T:C	T	C	C	T	0.291419	ADD	1177	0.524978	0.0413888	12.6841	1.26676e-34	.	23522221	22522221	37	1	ENST00000347739.3	ENSG00000120889.13	8	-	23022310	23069021	23522310	22522310	23569021	22569021	CIS
Transgelin.2_seq.11636.33	P37802	seq.11636.33	11636-33	Transgelin-2	8407	TAGLN2	19	44908684	chr19:44908684:T:C	T	C	C	T	0.196578	ADD	1198	0.729712	0.0456698	15.978	3.45468e-52	.	45408684	44408684	70	A	ENST00000320307.8	ENSG00000158710.15	1	-	159918776	159924551	160418776	159418776	160424551	159424551	TRANS
Transketolase_seq.4306.4	P29401	seq.4306.4	4306-4	Transketolase	7086	TKT	3	190922332	chr3:190922332:G:T	G	T	T	G	0.407718	ADD	1192	0.240134	0.0396668	6.05377	1.89927e-09	.	191422332	190422332	91	A	ENST00000462138.6	ENSG00000163931.17	3	-	53224711	53256022	53724711	52724711	53756022	52756022	TRANS
TrATPase_seq.3232.28	P13686	seq.3232.28	3232-28	Tartrate-resistant acid phosphatase type 5	54	ACP5	19	11582992	chr19:11582992:T:C	T	C	C	T	0.380381	ADD	1208	0.330499	0.0401746	8.22656	4.98966e-16	.	12082992	11082992	57	1	ENST00000695811.1	ENSG00000102575.14	19	-	11574659	11578981	12074659	11074659	12078981	11078981	CIS
TREM2_seq.11851.21	Q9NZC2	seq.11851.21	11851-21	Triggering receptor expressed on myeloid cells 2	54209	TREM2	3	190947738	chr3:190947738:C:T	C	T	T	C	0.401838	ADD	1197	0.238185	0.0387768	6.14246	1.10797e-09	.	191447738	190447738	91	1	ENST00000373113.8	ENSG00000095970.17	6	-	41158507	41163116	41658507	40658507	41663116	40663116	TRANS
TREM2_seq.11851.21	Q9NZC2	seq.11851.21	11851-21	Triggering receptor expressed on myeloid cells 2	54209	TREM2	11	60173126	chr11:60173126:T:A	T	A	A	T	0.354637	ADD	1197	0.458652	0.0384812	11.9189	5.19433e-31	.	60673126	59673126	365	1	ENST00000373113.8	ENSG00000095970.17	6	-	41158507	41163116	41658507	40658507	41663116	40663116	TRANS
TREM2_seq.16300.4	Q9NZC2	seq.16300.4	16300-4	Triggering receptor expressed on myeloid cells 2	54209	TREM2	6	41161469	chr6:41161469:C:T	C	T	T	C	0.0151134	ADD	1191	-1.3485	0.157962	-8.5369	4.19794e-17	.	41661469	40661469	13	1	ENST00000373113.8	ENSG00000095970.17	6	-	41158507	41163116	41658507	40658507	41663116	40663116	CIS
TREM2_seq.16300.4	Q9NZC2	seq.16300.4	16300-4	Triggering receptor expressed on myeloid cells 2	54209	TREM2	11	60173126	chr11:60173126:T:A	T	A	A	T	0.352225	ADD	1191	0.461122	0.0386174	11.9408	4.18534e-31	.	60673126	59673126	331	1	ENST00000373113.8	ENSG00000095970.17	6	-	41158507	41163116	41658507	40658507	41663116	40663116	TRANS
TREM2_seq.5635.66	Q9NZC2	seq.5635.66	5635-66	Triggering receptor expressed on myeloid cells 2	54209	TREM2	11	60254475	chr11:60254475:G:A	G	A	A	G	0.368509	ADD	1194	0.437646	0.0382435	11.4437	7.87048e-29	.	60754475	59754475	320	1	ENST00000373113.8	ENSG00000095970.17	6	-	41158507	41163116	41658507	40658507	41663116	40663116	TRANS
TRH_seq.5659.11	P20396	seq.5659.11	5659-11	Pro-Thyrotropin-releasing hormone	7200	TRH	3	129973545	chr3:129973545:T:G	T	G	G	T	0.217763	ADD	1171	0.580666	0.0452215	12.8405	2.23267e-35	.	130473545	129473545	162	A	ENST00000302649.4	ENSG00000170893.4	3	+	129974719	129977935	130474719	129474719	130477935	129477935	CIS
TRI54_seq.22816.4	Q9BYV2	seq.22816.4	22816-4	Tripartite motif-containing protein 54	57159	TRIM54	19	44908684	chr19:44908684:T:C	T	C	C	T	0.209067	ADD	1136	-0.593518	0.047415	-12.5175	9.57154e-34	.	45408684	44408684	37	A	ENST00000380075.7	ENSG00000138100.14	2	+	27282428	27307435	27782428	26782428	27807435	26807435	TRANS
TRIL.ECD_seq.6527.1	Q7L0X0	seq.6527.1	6527-1	TLR4 interactor with leucine rich repeats:Extracellular domain	9865	TRIL	7	28956184	chr7:28956184:G:A	G	A	A	G	0.224051	ADD	1185	-0.388322	0.0476468	-8.15	9.27092e-16	.	29456184	28456184	41	A	ENST00000539664.3	ENSG00000255690.3	7	-	28953357	28958330	29453357	28453357	29458330	28458330	CIS
TRIM5_seq.21438.45	Q9C035	seq.21438.45	21438-45	Tripartite motif-containing protein 5	85363	TRIM5	17	28367840	chr17:28367840:G:A	G	A	A	G	0.484309	ADD	1179	0.78304	0.0342952	22.8323	1.16352e-95	.	28867840	27867840	282	3	ENST00000433961.5	ENSG00000132256.20	11	-	5663563	5680232	6163563	5163563	6180232	5180232	TRANS
TRIML_seq.24497.8	Q8N9V2	seq.24497.8	24497-8	Probable E3 ubiquitin-protein ligase TRIML1	339976	TRIML1	19	44908684	chr19:44908684:T:C	T	C	C	T	0.195427	ADD	1159	-0.698041	0.0473127	-14.7538	3.13033e-45	.	45408684	44408684	54	B	ENST00000332517.4	ENSG00000184108.8	4	+	188139440	188147743	188639440	187639440	188647743	187647743	TRANS
TRML2_seq.5736.1	Q5T2D2	seq.5736.1	5736-1	Trem-like transcript 2 protein	79865	TREML2	6	41198411	chr6:41198411:A:G	A	G	G	A	0.111814	ADD	1185	0.443366	0.0613569	7.22601	8.94534e-13	.	41698411	40698411	8	2	ENST00000483722.2	ENSG00000112195.9	6	-	41189748	41201149	41689748	40689748	41701149	40701149	CIS
TRUB1_seq.23543.92	Q8WWH5	seq.23543.92	23543-92	Probable tRNA pseudouridine synthase 1	142940	TRUB1	10	114953392	chr10:114953392:C:A	C	A	A	C	0.459746	ADD	1180	-0.369649	0.0401431	-9.20828	1.49351e-19	.	115453392	114453392	191	C	ENST00000298746.5	ENSG00000165832.6	10	+	114938194	114977676	115438194	114438194	115477676	114477676	CIS
TRY3_seq.18864.7	P35030	seq.18864.7	18864-7	Trypsin-3	5646	PRSS3	9	33791035	chr9:33791035:G:T	G	T	G	T	0.320392	ADD	1172	-0.409364	0.0409624	-9.99366	1.29829e-22	.	34291035	33291035	507	A	ENST00000429677.8	ENSG00000010438.17	9	+	33750820	33799231	34250820	33250820	34299231	33299231	CIS
TRYB1_seq.9409.11	Q15661	seq.9409.11	9409-11	Tryptase beta-1	7177	TPSAB1	16	1238562	chr16:1238562:G:A	G	A	A	G	0.115741	ADD	1188	1.19261	0.0536872	22.2141	1.50658e-91	.	1738562	738562	127	1	ENST00000561736.3	ENSG00000172236.19	16	+	1240705	1242554	1740705	740705	1742554	742554	CIS
Trypsin.2_seq.5034.79	P07478	seq.5034.79	5034-79	Trypsin-2	5645	PRSS2	7	142807338	chr7:142807338:T:A	T	A	A	T	0.104359	ADD	1193	-0.413526	0.0616683	-6.70564	3.1032e-11	.	143307338	142307338	3	1	ENST00000539842.6	ENSG00000275896.7, ENSG00000282049.1	7	+	142770969	142774560	143270969	142270969	143274560	142274560	CIS
TS101_seq.13044.5	Q99816	seq.13044.5	13044-5	Tumor susceptibility gene 101 protein	7251	TSG101	3	190954637	chr3:190954637:CT:C	CT	C	C	CT	0.404603	ADD	1195	0.243283	0.039732	6.12309	1.24739e-09	.	191454637	190454637	90	A	ENST00000251968.4	ENSG00000074319.13	11	-	18480310	18526942	18980310	17980310	19026942	18026942	TRANS
TSG.6_seq.5036.50	P98066	seq.5036.50	5036-50	Tumor necrosis factor-inducible gene 6 protein	7130	TNFAIP6	2	151349214	chr2:151349214:G:A	G	A	A	G	0.308502	ADD	1188	0.364311	0.0415726	8.76324	6.52398e-18	.	151849214	150849214	157	A	ENST00000243347.5	ENSG00000123610.5	2	+	151357591	151380046	151857591	150857591	151880046	150880046	CIS
TSHR_seq.21503.12	P16473	seq.21503.12	21503-12	Thyrotropin receptor	7253	TSHR	14	80982438	chr14:80982438:T:C	T	C	C	T	0.135055	ADD	1181	0.409244	0.0574674	7.12133	1.86496e-12	.	81482438	80482438	92	C	ENST00000342443.10	ENSG00000165409.18	14	+	80955430	81108950	81455430	80455430	81608950	80608950	CIS
TSP2_seq.3339.33	P35442	seq.3339.33	3339-33	Thrombospondin-2	7058	THBS2	6	169218236	chr6:169218236:C:G	C	G	C	G	0.412157	ADD	1201	-0.361436	0.0398755	-9.06411	5.05638e-19	.	169718236	168718236	65	1	ENST00000617924.6	ENSG00000186340.17	6	-	169215784	169253846	169715784	168715784	169753846	168753846	CIS
TSP3_seq.8982.65	P49746	seq.8982.65	8982-65	Thrombospondin-3	7059	THBS3	1	155203736	chr1:155203736:G:A	G	A	A	G	0.119665	ADD	1195	-0.442389	0.0611321	-7.23662	8.26078e-13	.	155703736	154703736	90	A	ENST00000368378.7	ENSG00000169231.13	1	-	155195587	155207897	155695587	154695587	155707897	154707897	CIS
TSP3_seq.8982.65	P49746	seq.8982.65	8982-65	Thrombospondin-3	7059	THBS3	3	190954637	chr3:190954637:CT:C	CT	C	C	CT	0.405021	ADD	1195	0.233489	0.0387518	6.02524	2.253e-09	.	191454637	190454637	90	A	ENST00000368378.7	ENSG00000169231.13	1	-	155195587	155207897	155695587	154695587	155707897	154707897	TRANS
TSP4_seq.3340.53	P35443	seq.3340.53	3340-53	Thrombospondin-4	7060	THBS4	5	80084228	chr5:80084228:G:T	G	T	T	G	0.356245	ADD	1193	0.315752	0.0401872	7.85702	8.80962e-15	.	80584228	79584228	45	1	ENST00000350881.6	ENSG00000113296.14	5	+	80035347	80083287	80535347	79535347	80583287	79583287	CIS
TSSK1_seq.11179.7	Q9BXA7	seq.11179.7	11179-7	Testis-specific serine/threonine-protein kinase 1	83942	TSSK1B	19	44908684	chr19:44908684:T:C	T	C	C	T	0.198579	ADD	1196	0.845846	0.0425294	19.8885	3.74456e-76	.	45408684	44408684	82	A	ENST00000390666.4	ENSG00000212122.4	5	-	113432552	113434989	113932552	112932552	113934989	112934989	TRANS
TTL12_seq.23691.2	Q14166	seq.23691.2	23691-2	Tubulin--tyrosine ligase-like protein 12	23170	TTLL12	19	44908684	chr19:44908684:T:C	T	C	C	T	0.201194	ADD	1173	-0.417347	0.0485553	-8.5953	2.64999e-17	.	45408684	44408684	28	C	ENST00000216129.7	ENSG00000100304.13	22	-	43166621	43187134	43666621	42666621	43687134	42687134	TRANS
TWF2_seq.23396.21	Q6IBS0	seq.23396.21	23396-21	Twinfilin-2	11344	TWF2	3	190934539	chr3:190934539:G:C	G	C	C	G	0.40518	ADD	1197	0.248451	0.0386366	6.43046	1.842e-10	.	191434539	190434539	91	1	ENST00000305533.10	ENSG00000247596.10	3	-	52228611	52239158	52728611	51728611	52739158	51739158	TRANS
TWSG1_seq.9234.8	Q9GZX9	seq.9234.8	9234-8	Twisted gastrulation protein homolog 1	57045	TWSG1	3	190960954	chr3:190960954:T:G	T	G	G	T	0.467809	ADD	1196	0.233186	0.0398405	5.85298	6.24732e-09	.	191460954	190460954	53	A	ENST00000583147.5	ENSG00000128791.12	18	+	9334766	9400817	9834766	8834766	9900817	8900817	TRANS
TX1B3_seq.12498.12	O14907	seq.12498.12	12498-12	Tax1-binding protein 3	30851	TAX1BP3	12	72728035	chr12:72728035:T:C	T	C	C	T	0.0170124	ADD	1205	0.867129	0.147942	5.86126	5.94049e-09	.	73228035	72228035	1	A	ENST00000225525.4	ENSG00000213977.8	17	-	3662894	3668578	4162894	3162894	4168578	3168578	TRANS
TXD12_seq.19334.62	O95881	seq.19334.62	19334-62	Thioredoxin domain-containing protein 12	51060	TXNDC12	3	190934539	chr3:190934539:G:C	G	C	C	G	0.403333	ADD	1200	0.237029	0.0382871	6.19082	8.2329e-10	.	191434539	190434539	91	A	ENST00000371626.9	ENSG00000117862.13	1	-	52020130	52055191	52520130	51520130	52555191	51555191	TRANS
TXD12_seq.4815.25	O95881	seq.4815.25	4815-25	Thioredoxin domain-containing protein 12	51060	TXNDC12	3	49669266	chr3:49669266:A:G	A	G	G	A	0.101449	ADD	1173	-1.0993	0.0620656	-17.7119	2.607e-62	.	50169266	49169266	864	A	ENST00000371626.9	ENSG00000117862.13	1	-	52020130	52055191	52520130	51520130	52555191	51555191	TRANS
TXND5_seq.11212.7	Q8NBS9	seq.11212.7	11212-7	Thioredoxin domain-containing protein 5	81567	TXNDC5	6	7883235	chr6:7883235:C:T	C	T	T	C	0.0129925	ADD	1193	0.959597	0.172074	5.57665	3.03827e-08	.	8383235	7383235	1	1	ENST00000379757.9	ENSG00000239264.9	6	-	7881516	7910788	8381516	7381516	8410788	7410788	CIS
TXNDC4_seq.6064.4	Q9BS26	seq.6064.4	6064-4	Endoplasmic reticulum resident protein 44	23071	ERP44	2	32994080	chr2:32994080:T:C	T	C	C	T	0.228416	ADD	1193	-0.315975	0.0432913	-7.29881	5.32285e-13	.	33494080	32494080	60	3	ENST00000262455.7	ENSG00000023318.9	9	-	99979184	100099000	100479184	99479184	100599000	99599000	TRANS
TYDP1_seq.10073.22	Q9NUW8	seq.10073.22	10073-22	Tyrosyl-DNA phosphodiesterase 1	55775	TDP1	3	190960691	chr3:190960691:TG:T	TG	T	T	TG	0.4	ADD	1205	-0.243217	0.0392772	-6.19234	8.1458e-10	.	191460691	190460691	91	6	ENST00000335725.9	ENSG00000042088.14	14	+	89955926	90044764	90455926	89455926	90544764	89544764	TRANS
U773_seq.8310.6	Q96DA0	seq.8310.6	8310-6	Zymogen granule protein 16 homolog B	124220	ZG16B	16	2830104	chr16:2830104:C:T	C	T	C	T	0.252115	ADD	1182	-1.00362	0.0368331	-27.2479	5.97935e-127	.	3330104	2330104	87	A	ENST00000382280.8	ENSG00000162078.12, ENSG00000283056.2	16	+	2830302	2832276	3330302	2330302	3332276	2332276	CIS
UB2D1..PolyUbiquitin.K48_seq.21926.24	P51668|P0CG47	seq.21926.24	21926-24	UB2D1/PolyUbiquitin K48	7321|7314	UBE2D1|UBB	10	70726966	chr10:70726966:G:A	G	A	A	G	0.142857	ADD	1134	0.342573	0.0586339	5.84257	6.73197e-09	.	71226966	70226966	10	A	NA	NA	NA	NA	NA	NA	NA	NA	NA	NA	Not_Mapped_toGene
UB2D3..PolyUbiquitin.K48_seq.21929.53	P61077|P0CG47	seq.21929.53	21929-53	UB2D3/PolyUbiquitin K48	7323|7314	UBE2D3|UBB	7	103145691	chr7:103145691:G:A	G	A	A	G	0.0115453	ADD	1126	1.15001	0.1906	6.03359	2.18088e-09	.	103645691	102645691	13	A	NA	NA	NA	NA	NA	NA	NA	NA	NA	NA	Not_Mapped_toGene
UB2D3..PolyUbiquitin.K48_seq.21929.53	P61077|P0CG47	seq.21929.53	21929-53	UB2D3/PolyUbiquitin K48	7323|7314	UBE2D3|UBB	14	22978090	chr14:22978090:G:A	G	A	A	G	0.0208703	ADD	1126	0.815857	0.145062	5.62422	2.35629e-08	.	23478090	22478090	1	A	NA	NA	NA	NA	NA	NA	NA	NA	NA	NA	Not_Mapped_toGene
UB2D3_seq.19280.29	P61077	seq.19280.29	19280-29	Ubiquitin-conjugating enzyme E2 D3	7323	UBE2D3	3	190953316	chr3:190953316:TAA:T	TAA	T	T	TAA	0.401846	ADD	1192	0.235783	0.0398526	5.91637	4.30897e-09	.	191453316	190453316	90	B	ENST00000453744.7	ENSG00000109332.20	4	-	102794382	102827551	103294382	102294382	103327551	102327551	TRANS
UB2D4_seq.13475.10	Q9Y2X8	seq.13475.10	13475-10	Ubiquitin-conjugating enzyme E2 D4	51619	UBE2D4	3	190960691	chr3:190960691:TG:T	TG	T	T	TG	0.399583	ADD	1200	0.24594	0.0393531	6.24959	5.72835e-10	.	191460691	190460691	90	A	ENST00000222402.8	ENSG00000078967.13	7	+	43926435	43956136	44426435	43426435	44456136	43456136	TRANS
UB2G2_seq.9199.6	P60604	seq.9199.6	9199-6	Ubiquitin-conjugating enzyme E2 G2	7327	UBE2G2	19	44908684	chr19:44908684:T:C	T	C	C	T	0.199578	ADD	1185	-0.473261	0.0483684	-9.7845	8.73357e-22	.	45408684	44408684	31	C	ENST00000345496.7	ENSG00000184787.19	21	-	44768579	44801820	45268579	44268579	45301820	44301820	TRANS
UB2L6_seq.19190.4	O14933	seq.19190.4	19190-4	Ubiquitin/ISG15-conjugating enzyme E2 L6	9246	UBE2L6	3	190954637	chr3:190954637:CT:C	CT	C	C	CT	0.404782	ADD	1192	0.264559	0.0380059	6.96101	5.59788e-12	.	191454637	190454637	91	3	ENST00000340573.8	ENSG00000156587.16	11	-	57551655	57568284	58051655	57051655	58068284	57068284	TRANS
UB2V1_seq.11626.7	Q13404	seq.11626.7	11626-7	Ubiquitin-conjugating enzyme E2 variant 1	387522	UBE2V1	3	190954637	chr3:190954637:CT:C	CT	C	C	CT	0.405158	ADD	1202	0.239775	0.038993	6.14918	1.06202e-09	.	191454637	190454637	91	A	ENST00000340309.7	ENSG00000244687.13	20	-	50081123	50115954	50581123	49581123	50615954	49615954	TRANS
UBE2C_seq.20142.42	O00762	seq.20142.42	20142-42	Ubiquitin-conjugating enzyme E2 C	11065	UBE2C	5	68434443	chr5:68434443:T:C	T	C	C	T	0.0614035	ADD	1197	0.497235	0.0843534	5.89467	4.89136e-09	.	68934443	67934443	14	C	ENST00000356455.9	ENSG00000175063.17	20	+	45812643	45816952	46312643	45312643	46316952	45316952	TRANS
UBE2K_seq.17380.2	P61086	seq.17380.2	17380-2	Ubiquitin-conjugating enzyme E2 K	3093	UBE2K	3	190960691	chr3:190960691:TG:T	TG	T	T	TG	0.4	ADD	1195	0.255982	0.0382392	6.69425	3.3429e-11	.	191460691	190460691	91	A	ENST00000261427.10	ENSG00000078140.14	4	+	39698135	39782792	40198135	39198135	40282792	39282792	TRANS
UBE2N.UB2V1.Complex_seq.21747.114	P61088|Q13404	seq.21747.114	21747-114	UBE2N (Ubc13)/Uev1a Complex	7334|387522	UBE2N|UBE2V1	3	190954637	chr3:190954637:CT:C	CT	C	C	CT	0.404504	ADD	1199	0.249859	0.0388822	6.42606	1.89314e-10	.	191454637	190454637	91	A	NA	NA	NA	NA	NA	NA	NA	NA	NA	NA	Not_Mapped_toGene
UBE2N.UB2V1.Complex_seq.21747.114	P61088|Q13404	seq.21747.114	21747-114	UBE2N (Ubc13)/Uev1a Complex	7334|387522	UBE2N|UBE2V1	20	62992769	chr20:62992769:C:G	C	G	C	G	0.18432	ADD	1199	0.291151	0.0520971	5.58862	2.83799e-08	.	63492769	62492769	1	A	NA	NA	NA	NA	NA	NA	NA	NA	NA	NA	Not_Mapped_toGene
UBE2N.UB2V1.Complex_seq.21747.8	P61088|Q13404	seq.21747.8	21747-8	UBE2N (Ubc13)/Uev1a Complex	7334|387522	UBE2N|UBE2V1	3	190953316	chr3:190953316:TAA:T	TAA	T	T	TAA	0.400833	ADD	1200	0.244787	0.0384331	6.36916	2.71281e-10	.	191453316	190453316	91	A	NA	NA	NA	NA	NA	NA	NA	NA	NA	NA	Not_Mapped_toGene
UBE2N.UBE2V2.Complex_seq.21756.5	P61088|Q15819	seq.21756.5	21756-5	UBE2N/UBE2V2 Complex	7334|7336	UBE2N|UBE2V2	3	190954637	chr3:190954637:CT:C	CT	C	C	CT	0.405259	ADD	1198	0.255266	0.0382957	6.66565	4.03015e-11	.	191454637	190454637	91	A	NA	NA	NA	NA	NA	NA	NA	NA	NA	NA	Not_Mapped_toGene
UBE2N_seq.3905.62	P61088	seq.3905.62	3905-62	Ubiquitin-conjugating enzyme E2 N	7334	UBE2N	3	190947738	chr3:190947738:C:T	C	T	T	C	0.399332	ADD	1197	0.248288	0.0388908	6.38423	2.46893e-10	.	191447738	190447738	90	A	ENST00000318066.7	ENSG00000177889.10	12	-	93405683	93441947	93905683	92905683	93941947	92941947	TRANS
Ubiquitin.1_seq.2846.24	P62979	seq.2846.24	2846-24	Ubiquitin+1, truncated mutation for UbB	6233	RPS27A	3	190960691	chr3:190960691:TG:T	TG	T	T	TG	0.4005	ADD	1201	0.230823	0.0390764	5.90697	4.54572e-09	.	191460691	190460691	91	A	ENST00000272317.11	ENSG00000143947.15	2	+	55232687	55235853	55732687	54732687	55735853	54735853	TRANS
UBL3_seq.20941.7	O95164	seq.20941.7	20941-7	Ubiquitin-like protein 3	5412	UBL3	3	190960691	chr3:190960691:TG:T	TG	T	T	TG	0.399163	ADD	1195	0.250792	0.0395199	6.34597	3.14362e-10	.	191460691	190460691	90	A	ENST00000380680.5	ENSG00000122042.10	13	-	29764370	29850617	30264370	29264370	30350617	29350617	TRANS
UBP46.WDR48.Complex_seq.21748.36	P62068|Q8TAF3	seq.21748.36	21748-36	UBP46/WDR48 Complex	64854|57599	USP46|WDR48	5	92166776	chr5:92166776:A:C	A	C	C	A	0.0397822	ADD	1194	0.572911	0.102847	5.57053	3.14351e-08	.	92666776	91666776	2	C	NA	NA	NA	NA	NA	NA	NA	NA	NA	NA	Not_Mapped_toGene
UBS3B_seq.12558.3	Q8TF42	seq.12558.3	12558-3	Ubiquitin-associated and SH3 domain-containing protein B	84959	UBASH3B	3	190918960	chr3:190918960:T:A	T	A	A	T	0.402256	ADD	1197	-0.236139	0.0399321	-5.91353	4.37701e-09	.	191418960	190418960	88	C	ENST00000284273.6	ENSG00000154127.10	11	+	122655721	122814473	123155721	122155721	123314473	122314473	TRANS
UCHL5_seq.17405.2	Q9Y5K5	seq.17405.2	17405-2	Ubiquitin carboxyl-terminal hydrolase isozyme L5	51377	UCHL5	19	44912921	chr19:44912921:G:T	G	T	T	G	0.255993	ADD	1168	-0.812531	0.040001	-20.3128	1.1483e-78	.	45412921	44412921	101	A	ENST00000367449.5	ENSG00000116750.14	1	-	193018404	193059409	193518404	192518404	193559409	192559409	TRANS
UCK1_seq.23364.3	Q9HA47	seq.23364.3	23364-3	Uridine-cytidine kinase 1	83549	UCK1	19	44908684	chr19:44908684:T:C	T	C	C	T	0.195652	ADD	1196	-0.306542	0.0494878	-6.19431	8.06685e-10	.	45408684	44408684	4	C	ENST00000372215.5	ENSG00000130717.13	9	-	131523800	131531263	132023800	131023800	132031263	131031263	TRANS
UCMA_seq.10977.55	Q8WVF2	seq.10977.55	10977-55	Unique cartilage matrix-associated protein	221044	UCMA	10	13241291	chr10:13241291:C:T	C	T	T	C	0.129167	ADD	1200	-0.948691	0.0537439	-17.6521	4.24135e-62	.	13741291	12741291	59	A	ENST00000378681.8	ENSG00000165623.10	10	-	13221765	13234374	13721765	12721765	13734374	12734374	CIS
UCRP_seq.14148.2	P05161	seq.14148.2	14148-2	Ubiquitin-like protein ISG15	9636	ISG15	1	1014228	chr1:1014228:G:A	G	A	A	G	0.370092	ADD	1197	0.259458	0.0406667	6.38011	2.53401e-10	.	1514228	514228	23	A	ENST00000649529.1	ENSG00000187608.10	1	+	1013496	1014540	1513496	513496	1514540	514540	CIS
UCRP_seq.14151.4	P05161	seq.14151.4	14151-4	Ubiquitin-like protein ISG15	9636	ISG15	1	1014228	chr1:1014228:G:A	G	A	A	G	0.368997	ADD	1187	0.314062	0.0393361	7.98406	3.35351e-15	.	1514228	514228	58	A	ENST00000649529.1	ENSG00000187608.10	1	+	1013496	1014540	1513496	513496	1514540	514540	CIS
UFC1_seq.3405.6	Q9Y3C8	seq.3405.6	3405-6	Ubiquitin-fold modifier-conjugating enzyme 1	51506	UFC1	3	190960691	chr3:190960691:TG:T	TG	T	T	TG	0.399749	ADD	1197	0.247938	0.0378947	6.54282	8.96819e-11	.	191460691	190460691	91	A	ENST00000368003.6	ENSG00000143222.12	1	+	161153977	161158856	161653977	160653977	161658856	160658856	TRANS
UFM1_seq.3836.51	P61960	seq.3836.51	3836-51	Ubiquitin-fold modifier 1	51569	UFM1	20	62992769	chr20:62992769:C:G	C	G	C	G	0.183966	ADD	1185	0.319605	0.0538359	5.93665	3.82848e-09	.	63492769	62492769	2	A	ENST00000239878.9	ENSG00000120686.12	13	+	38349850	38363619	38849850	37849850	38863619	37863619	TRANS
ULBP.2_seq.22583.47	Q9BZM5	seq.22583.47	22583-47	NKG2D ligand 2	80328	ULBP2	6	149975762	chr6:149975762:C:A	C	A	A	C	0.168885	ADD	1202	-0.65837	0.0485693	-13.5553	5.00263e-39	.	150475762	149475762	81	1	ENST00000367351.4	ENSG00000131015.5	6	+	149942013	149949235	150442013	149442013	150449235	149449235	CIS
ULBP.3_seq.2747.3	Q9BZM4	seq.2747.3	2747-3	NKG2D ligand 3	79465	ULBP3	6	150055689	chr6:150055689:T:A	T	A	A	T	0.120819	ADD	1196	-0.698012	0.0603316	-11.5696	2.10654e-29	.	150555689	149555689	93	B	ENST00000438272.2	ENSG00000131019.11	6	-	150064606	150069066	150564606	149564606	150569066	149569066	CIS
UN13A_seq.14052.26	Q9UPW8	seq.14052.26	14052-26	Protein unc-13 homolog A	23025	UNC13A	3	20444186	chr3:20444186:A:T	A	T	T	A	0.0112782	ADD	1197	-1.12407	0.188337	-5.96841	3.16226e-09	.	20944186	19944186	1	C	ENST00000519716.7	ENSG00000130477.16	19	-	17601335	17688354	18101335	17101335	18188354	17188354	TRANS
UNC5B_seq.7776.20	Q8IZJ1	seq.7776.20	7776-20	Netrin receptor UNC5B	219699	UNC5B	3	190934539	chr3:190934539:G:C	G	C	C	G	0.405158	ADD	1202	0.244309	0.0394184	6.19782	7.8817e-10	.	191434539	190434539	91	A	ENST00000373192.4	ENSG00000107731.12	10	+	71212926	71302864	71712926	70712926	71802864	70802864	TRANS
UNG_seq.22821.50	P13051	seq.22821.50	22821-50	Uracil-DNA glycosylase	7374	UNG	19	44908822	chr19:44908822:C:T	C	T	T	C	0.00495942	ADD	1109	2.92033	0.284432	10.2672	1.12572e-23	.	45408822	44408822	5	3	ENST00000336865.6	ENSG00000076248.12	12	+	109098117	109110975	109598117	108598117	109610975	108610975	TRANS
Uromodulin_seq.9451.20	P07911	seq.9451.20	9451-20	Uromodulin	7369	UMOD	19	51125272	chr19:51125272:A:G	A	G	A	G	0.353527	ADD	1205	0.878437	0.0316633	27.7431	4.40564e-131	.	51625272	50625272	54	3	ENST00000396138.9	ENSG00000169344.16	16	-	20333050	20352715	20833050	19833050	20852715	19852715	TRANS
USP12.WDR48.Complex_seq.21751.6	O75317|Q8TAF3	seq.21751.6	21751-6	USP12/WDR48 Complex	219333|57599	USP12|WDR48	17	77632865	chr17:77632865:T:C	T	C	T	C	0.191525	ADD	1180	0.287628	0.0505097	5.69451	1.56489e-08	.	78132865	77132865	1	C	NA	NA	NA	NA	NA	NA	NA	NA	NA	NA	Not_Mapped_toGene
UST_seq.8364.74	Q9Y2C2	seq.8364.74	8364-74	Uronyl 2-sulfotransferase	10090	UST	6	148905645	chr6:148905645:A:G	A	G	G	A	0.284705	ADD	1203	-0.359463	0.0440933	-8.15234	8.97968e-16	.	149405645	148405645	28	A	ENST00000367463.5	ENSG00000111962.8	6	+	148747029	149076990	149247029	148247029	149576990	148576990	CIS
VAC14_seq.24951.3	Q08AM6	seq.24951.3	24951-3	Protein VAC14 homolog	55697	VAC14	3	187276562	chr3:187276562:C:T	C	T	T	C	0.0837521	ADD	1194	0.417982	0.069659	6.0004	2.61484e-09	.	187776562	186776562	9	C	ENST00000536184.6	ENSG00000103043.15	16	-	70687441	70700245	71187441	70187441	71200245	70200245	TRANS
VAMP2_seq.17335.18	P63027	seq.17335.18	17335-18	Vesicle-associated membrane protein 2	6844	VAMP2	4	87843389	chr4:87843389:T:A	T	A	A	T	0.409593	ADD	1178	-0.293418	0.0390613	-7.51171	1.15884e-13	.	88343389	87343389	18	A	ENST00000316509.11	ENSG00000220205.10	17	-	8159148	8162948	8659148	7659148	8662948	7662948	TRANS
VAMP7_seq.19357.11	P51809	seq.19357.11	19357-11	Vesicle-associated membrane protein 7	6845	VAMP7	4	186563537	chr4:186563537:G:A	G	A	A	G	0.299242	ADD	1188	-0.262788	0.043866	-5.99071	2.77462e-09	.	187063537	186063537	10	C	ENST00000460621.6	ENSG00000292366.1, ENSG00000124333.16	23	+	155881377	155941989	156381377	155381377	156441989	155441989	TRANS
VAP.1_seq.21491.7	Q16853	seq.21491.7	21491-7	Vascular adhesion protein-1	8639	AOC3	17	42852620	chr17:42852620:G:A	G	A	A	G	0.110973	ADD	1203	-0.432967	0.0599735	-7.21931	9.29755e-13	.	43352620	42352620	6	1	ENST00000617500.4	ENSG00000131471.7	17	+	42853242	42858128	43353242	42353242	43358128	42358128	CIS
VASN_seq.5682.13	Q6EMK4	seq.5682.13	5682-13	Vasorin	114990	VASN	16	4365695	chr16:4365695:C:G	C	G	C	G	0.292469	ADD	1195	-0.26302	0.0429626	-6.12207	1.2552e-09	.	4865695	3865695	5	1	ENST00000622615.1	ENSG00000274334.1, ENSG00000168140.5	16	+	74170	85851	574170	-425830	585851	-414149	TRANS
VATF_seq.25219.17	Q16864	seq.25219.17	25219-17	V-type proton ATPase subunit F	9296	ATP6V1F	1	80437889	chr1:80437889:G:T	G	T	T	G	0.0225941	ADD	1195	0.795364	0.132043	6.02352	2.27636e-09	.	80937889	79937889	2	3	ENST00000249289.5	ENSG00000128524.5	7	+	128862855	128865847	129362855	128362855	129365847	128365847	TRANS
VATF_seq.25219.17	Q16864	seq.25219.17	25219-17	V-type proton ATPase subunit F	9296	ATP6V1F	19	44908684	chr19:44908684:T:C	T	C	C	T	0.196234	ADD	1195	0.333049	0.0469601	7.09218	2.26873e-12	.	45408684	44408684	20	3	ENST00000249289.5	ENSG00000128524.5	7	+	128862855	128865847	129362855	128362855	129365847	128365847	TRANS
VCX3_seq.23382.30	Q9NNX9	seq.23382.30	23382-30	Variable charge X-linked protein 3	51481	VCX3A	3	190960691	chr3:190960691:TG:T	TG	T	T	TG	0.401163	ADD	1204	-0.236262	0.0398721	-5.9255	4.07202e-09	.	191460691	190460691	90	C	ENST00000381089.7	ENSG00000169059.13	23	-	6533617	6535118	7033617	6033617	7035118	6035118	TRANS
VEGF.sR2_seq.3651.50	P35968	seq.3651.50	3651-50	Vascular endothelial growth factor receptor 2	3791	KDR	4	55255834	chr4:55255834:G:A	G	A	G	A	0.337986	ADD	1182	0.275728	0.0416076	6.62687	5.22389e-11	.	55755834	54755834	3	1	ENST00000263923.5	ENSG00000128052.10	4	-	55078480	55125595	55578480	54578480	55625595	54625595	CIS
VEGF.sR3_seq.2358.19	P35916	seq.2358.19	2358-19	Vascular endothelial growth factor receptor 3	2324	FLT4	3	98703744	chr3:98703744:G:C	G	C	G	C	0.45424	ADD	1191	0.251545	0.0390966	6.43394	1.80511e-10	.	99203744	98203744	8	3	ENST00000393347.7	ENSG00000037280.16	5	-	180607964	180649624	181107964	180107964	181149624	180149624	TRANS
VITRN_seq.6234.74	Q6UXI7	seq.6234.74	6234-74	Vitrin	5212	VIT	2	36766797	chr2:36766797:C:A	C	A	C	A	0.399326	ADD	1187	0.604146	0.0368333	16.4022	1.36431e-54	.	37266797	36266797	113	1	ENST00000389975.7	ENSG00000205221.13	2	+	36696689	36814792	37196689	36196689	37314792	36314792	CIS
VITRN_seq.9627.15	Q6UXI7	seq.9627.15	9627-15	Vitrin	5212	VIT	2	36767296	chr2:36767296:A:C	A	C	C	A	0.390285	ADD	1194	0.51468	0.0371252	13.8634	1.33661e-40	.	37267296	36267296	98	1	ENST00000389975.7	ENSG00000205221.13	2	+	36696689	36814792	37196689	36196689	37314792	36314792	CIS
Vitronectin_seq.13125.45	P04004	seq.13125.45	13125-45	Vitronectin	7448	VTN	17	28367840	chr17:28367840:G:A	G	A	A	G	0.495861	ADD	1208	1.18788	0.0195342	60.8106	0	.	28867840	27867840	413	A	ENST00000226218.9	ENSG00000109072.14	17	-	28367283	28370307	28867283	27867283	28870307	27870307	CIS
VLA.4_seq.21688.50	P13612|P05556	seq.21688.50	21688-50	Very Late Antigen-4	3676|3688	ITGA4|ITGB1	2	181529840	chr2:181529840:A:G	A	G	A	G	0.308946	ADD	1196	0.644324	0.0402731	15.9989	2.67056e-52	.	182029840	181029840	196	C	NA	NA	NA	NA	NA	NA	NA	NA	NA	NA	Not_Mapped_toGene
VNN2_seq.15480.2	O95498	seq.15480.2	15480-2	Vascular non-inflammatory molecule 2	8875	VNN2	6	132730621	chr6:132730621:A:C	A	C	A	C	0.480976	ADD	1209	1.03303	0.026855	38.4669	2.63999e-211	.	133230621	132230621	310	1	ENST00000326499.11	ENSG00000112303.14	6	-	132743869	132757904	133243869	132243869	133257904	132257904	CIS
VP26A_seq.19293.6	O75436	seq.19293.6	19293-6	Vacuolar protein sorting-associated protein 26A	9559	VPS26A	3	190953316	chr3:190953316:TAA:T	TAA	T	T	TAA	0.400084	ADD	1196	0.235085	0.0379556	6.19367	8.09844e-10	.	191453316	190453316	90	A	ENST00000373382.5	ENSG00000122958.15	10	+	69123511	69172861	69623511	68623511	69672861	68672861	TRANS
VSTM1_seq.20570.18	Q6UX27	seq.20570.18	20570-18	V-set and transmembrane domain-containing protein 1	284415	VSTM1	19	54051696	chr19:54051696:C:T	C	T	T	C	0.466865	ADD	1177	0.546346	0.0378995	14.4157	1.81467e-43	.	54551696	53551696	141	3	ENST00000617862.4	ENSG00000275577.4, ENSG00000274953.4, ENSG00000276066.4, ENSG00000276159.4, ENSG00000275330.4, ENSG00000274887.4, ENSG00000276363.4, ENSG00000277607.4, ENSG00000275962.4, ENSG00000189068.11	19	-	15199	38320	515199	-484801	538320	-461680	TRANS
Vti1.rp1_seq.8963.8	Q9UEU0	seq.8963.8	8963-8	Vesicle transport through interaction with t-SNAREs homolog 1B	10490	VTI1B	3	190960691	chr3:190960691:TG:T	TG	T	T	TG	0.400166	ADD	1202	0.241622	0.0394207	6.12932	1.19886e-09	.	191460691	190460691	91	A	ENST00000554659.6	ENSG00000100568.11	14	-	67647084	67674632	68147084	67147084	68174632	67174632	TRANS
VWA1_seq.6385.63	Q6PCB0	seq.6385.63	6385-63	von Willebrand factor A domain-containing protein 1	64856	VWA1	1	1434243	chr1:1434243:G:A	G	A	A	G	0.0104866	ADD	1192	-1.41816	0.194157	-7.30418	5.12597e-13	.	1934243	934243	80	1	ENST00000476993.2	ENSG00000179403.12	1	+	1435689	1442882	1935689	935689	1942882	942882	CIS
VWA2_seq.7128.9	Q5GFL6	seq.7128.9	7128-9	von Willebrand factor A domain-containing protein 2	340706	VWA2	10	114294826	chr10:114294826:C:G	C	G	G	C	0.062291	ADD	1196	-0.777938	0.0816513	-9.52757	8.77154e-21	.	114794826	113794826	27	A	ENST00000392982.8	ENSG00000165816.13	10	+	114239253	114294489	114739253	113739253	114794489	113794489	CIS
vWF_seq.3050.7	P04275	seq.3050.7	3050-7	von Willebrand factor	7450	VWF	3	190938604	chr3:190938604:G:T	G	T	T	G	0.405122	ADD	1191	0.222184	0.0364876	6.0893	1.53294e-09	.	191438604	190438604	90	1	ENST00000261405.10	ENSG00000110799.14	12	-	5948876	6124670	6448876	5448876	6624670	5624670	TRANS
WF10A_seq.13429.3	Q9H1F0	seq.13429.3	13429-3	WAP four-disulfide core domain protein 10A	140832	WFDC10A	18	2846814	chr18:2846814:A:T	A	T	T	A	0.399323	ADD	1182	0.375873	0.0390111	9.63501	3.40843e-21	.	3346814	2346814	37	B	ENST00000372643.4	ENSG00000180305.5	20	+	45629738	45631196	46129738	45129738	46131196	45131196	TRANS
WFDC1_seq.9316.67	Q9HC57	seq.9316.67	9316-67	WAP four-disulfide core domain protein 1	58189	WFDC1	16	84302971	chr16:84302971:A:G	A	G	G	A	0.332916	ADD	1197	0.297919	0.0431566	6.90322	8.27302e-12	.	84802971	83802971	31	1	ENST00000219454.10	ENSG00000103175.11	16	+	84294877	84329844	84794877	83794877	84829844	83829844	CIS
WFKN2_seq.13408.23	Q8TEU8	seq.13408.23	13408-23	WAP, Kazal, immunoglobulin, Kunitz and NTR domain-containing protein 2	124857	WFIKKN2	17	50839972	chr17:50839972:C:T	C	T	C	T	0.332498	ADD	1197	0.90885	0.0335516	27.0881	4.01965e-126	.	51339972	50339972	220	2	ENST00000311378.5	ENSG00000173714.8	17	+	50835585	50842353	51335585	50335585	51342353	50342353	CIS
WFKN2_seq.3235.50	Q8TEU8	seq.3235.50	3235-50	WAP, Kazal, immunoglobulin, Kunitz and NTR domain-containing protein 2	124857	WFIKKN2	17	50839972	chr17:50839972:C:T	C	T	C	T	0.332639	ADD	1201	0.940127	0.0328705	28.6009	2.74776e-137	.	51339972	50339972	228	1	ENST00000311378.5	ENSG00000173714.8	17	+	50835585	50842353	51335585	50335585	51342353	50342353	CIS
WIF.1_seq.2848.2	Q9Y5W5	seq.2848.2	2848-2	Wnt inhibitory factor 1	11197	WIF1	12	64991472	chr12:64991472:G:C	G	C	C	G	0.471002	ADD	1207	0.215748	0.039007	5.53101	3.90963e-08	.	65491472	64491472	1	1	ENST00000286574.9	ENSG00000156076.10	12	-	65050625	65121305	65550625	64550625	65621305	64621305	CIS
WISP.1_seq.13692.154	O95388	seq.13692.154	13692-154	WNT1-inducible-signaling pathway protein 1	8840	CCN4	8	132936277	chr8:132936277:A:G	A	G	A	G	0.441494	ADD	1205	1.12416	0.0256551	43.8181	1.41074e-250	.	133436277	132436277	662	1	ENST00000517423.5	ENSG00000104415.14	8	+	133191083	133227716	133691083	132691083	133727716	132727716	CIS
WISP.2_seq.6392.7	O76076	seq.6392.7	6392-7	WNT1-inducible-signaling pathway protein 2	8839	CCN5	20	44703166	chr20:44703166:C:G	C	G	G	C	0.396509	ADD	1203	0.387326	0.0280783	13.7945	2.90298e-40	.	45203166	44203166	72	1	ENST00000190983.5	ENSG00000064205.11	20	+	44715368	44727811	45215368	44215368	45227811	44227811	CIS
WN10B_seq.21940.12	O00744	seq.21940.12	21940-12	Protein Wnt-10b	7480	WNT10B	19	44908684	chr19:44908684:T:C	T	C	C	T	0.199583	ADD	1200	-0.789885	0.0438062	-18.0313	2.01124e-64	.	45408684	44408684	87	A	ENST00000301061.9	ENSG00000169884.14	12	-	48965339	48971735	49465339	48465339	49471735	48471735	TRANS
WWC1_seq.18284.77	Q8IX03	seq.18284.77	18284-77	Protein KIBRA	23286	WWC1	3	190934539	chr3:190934539:G:C	G	C	C	G	0.402636	ADD	1176	0.250384	0.0404479	6.19027	8.31398e-10	.	191434539	190434539	111	A	ENST00000265293.9	ENSG00000113645.15	5	+	168291644	168472303	168791644	167791644	168972303	167972303	TRANS
WWC1_seq.18284.77	Q8IX03	seq.18284.77	18284-77	Protein KIBRA	23286	WWC1	5	168431366	chr5:168431366:G:T	G	T	T	G	0.0629252	ADD	1176	0.570562	0.0831632	6.86075	1.11126e-11	.	168931366	167931366	6	A	ENST00000265293.9	ENSG00000113645.15	5	+	168291644	168472303	168791644	167791644	168972303	167972303	CIS
X14.3.3.eta_seq.22049.24	Q04917	seq.22049.24	22049-24	14-3-3 protein eta	7533	YWHAH	3	190953268	chr3:190953268:C:A	C	A	A	C	0.398834	ADD	1201	0.220527	0.037006	5.95922	3.33664e-09	.	191453268	190453268	90	A	ENST00000248975.6	ENSG00000128245.15	22	+	31944534	31957603	32444534	31444534	32457603	31457603	TRANS
X14.3.3.protein.beta.alpha_seq.12414.31	P31946	seq.12414.31	12414-31	14-3-3 protein beta/alpha	7529	YWHAB	3	190947738	chr3:190947738:C:T	C	T	T	C	0.400166	ADD	1202	0.227128	0.0371606	6.11206	1.33158e-09	.	191447738	190447738	90	A	ENST00000353703.9	ENSG00000166913.13	20	+	44885704	44908532	45385704	44385704	45408532	44408532	TRANS
X14.3.3.protein.beta.alpha_seq.12414.31	P31946	seq.12414.31	12414-31	14-3-3 protein beta/alpha	7529	YWHAB	19	44908684	chr19:44908684:T:C	T	C	C	T	0.198003	ADD	1202	0.350488	0.0452782	7.74078	2.10335e-14	.	45408684	44408684	16	A	ENST00000353703.9	ENSG00000166913.13	20	+	44885704	44908532	45385704	44385704	45408532	44408532	TRANS
X14.3.3.protein.beta.alpha_seq.14156.33	P31946	seq.14156.33	14156-33	14-3-3 protein beta/alpha	7529	YWHAB	3	190953268	chr3:190953268:C:A	C	A	A	C	0.399834	ADD	1203	0.232229	0.0367999	6.3106	3.9149e-10	.	191453268	190453268	90	A	ENST00000353703.9	ENSG00000166913.13	20	+	44885704	44908532	45385704	44385704	45408532	44408532	TRANS
X14.3.3.protein.beta.alpha_seq.14156.33	P31946	seq.14156.33	14156-33	14-3-3 protein beta/alpha	7529	YWHAB	19	44908684	chr19:44908684:T:C	T	C	C	T	0.197839	ADD	1203	0.277847	0.0453197	6.13084	1.18752e-09	.	45408684	44408684	1	A	ENST00000353703.9	ENSG00000166913.13	20	+	44885704	44908532	45385704	44385704	45408532	44408532	TRANS
X14.3.3.protein.gamma_seq.4179.57	P61981	seq.4179.57	4179-57	14-3-3 protein gamma	7532	YWHAG	19	44908684	chr19:44908684:T:C	T	C	C	T	0.197674	ADD	1204	0.367817	0.0440199	8.35571	1.79298e-16	.	45408684	44408684	25	A	ENST00000307630.5	ENSG00000170027.7	7	-	76326798	76358991	76826798	75826798	76858991	75858991	TRANS
X14.3.3.protein.zeta.delta_seq.5858.6	P63104	seq.5858.6	5858-6	14-3-3 protein zeta/delta	7534	YWHAZ	19	44908684	chr19:44908684:T:C	T	C	C	T	0.197839	ADD	1203	0.335609	0.0453093	7.40706	2.44019e-13	.	45408684	44408684	12	A	ENST00000395958.6	ENSG00000164924.18	8	-	100916522	100952020	101416522	100416522	101452020	100452020	TRANS
X14.3.3E_seq.14157.21	P62258	seq.14157.21	14157-21	14-3-3 protein epsilon	7531	YWHAE	19	44908684	chr19:44908684:T:C	T	C	C	T	0.197259	ADD	1204	0.350047	0.0450718	7.76642	1.73321e-14	.	45408684	44408684	18	A	ENST00000616643.3	ENSG00000274474.3, ENSG00000108953.17	17	-	286565	342246	786565	-213435	842246	-157754	TRANS
X3MG_seq.12438.127	P29372	seq.12438.127	12438-127	DNA-3-methyladenine glycosylase	4350	MPG	3	190947738	chr3:190947738:C:T	C	T	T	C	0.401255	ADD	1195	-0.260906	0.0389052	-6.70618	3.0899e-11	.	191447738	190447738	91	B	ENST00000397817.5	ENSG00000103152.12	16	+	77018	85851	577018	-422982	585851	-414149	TRANS
X5..Nucleotidase_seq.15452.5	P21589	seq.15452.5	15452-5	5'-Nucleotidase	4907	NT5E	6	85494927	chr6:85494927:C:A	C	A	A	C	0.0811823	ADD	1201	0.956973	0.0676564	14.1446	4.30661e-42	.	85994927	84994927	991	1	ENST00000369651.7	ENSG00000135318.12	6	+	85449583	85495791	85949583	84949583	85995791	84995791	CIS
X6PGL_seq.17799.9	O95336	seq.17799.9	17799-9	6-phosphogluconolactonase	25796	PGLS	3	190954637	chr3:190954637:CT:C	CT	C	C	CT	0.406303	ADD	1190	0.235941	0.0393159	6.00117	2.6054e-09	.	191454637	190454637	87	A	ENST00000252603.7	ENSG00000130313.7	19	+	17511648	17521288	18011648	17011648	18021288	17021288	TRANS
XXLT1_seq.6375.75	Q8NBI6	seq.6375.75	6375-75	Xyloside xylosyltransferase 1	152002	XXYLT1	3	190954637	chr3:190954637:CT:C	CT	C	C	CT	0.404246	ADD	1201	0.237488	0.0399174	5.94948	3.53531e-09	.	191454637	190454637	90	A	ENST00000356740.5	ENSG00000173950.16	3	-	195069714	195122192	195569714	194569714	195622192	194622192	TRANS
YKL.40_seq.11104.13	P36222	seq.11104.13	11104-13	Chitinase-3-like protein 1	1116	CHI3L1	1	203183049	chr1:203183049:C:T	C	T	C	T	0.4756	ADD	1209	1.17471	0.022934	51.2214	9.58488e-304	.	203683049	202683049	219	2	ENST00000255409.8	ENSG00000133048.13	1	-	203178930	203186704	203678930	202678930	203686704	202686704	CIS
YKL.40_seq.11104.13	P36222	seq.11104.13	11104-13	Chitinase-3-like protein 1	1116	CHI3L1	3	100086421	chr3:100086421:GA:G	GA	G	G	GA	0.0111663	ADD	1209	-1.13219	0.192578	-5.87916	5.34433e-09	.	100586421	99586421	1	2	ENST00000255409.8	ENSG00000133048.13	1	-	203178930	203186704	203678930	202678930	203686704	202686704	TRANS
ZDH14_seq.11677.17	Q8IZN3	seq.11677.17	11677-17	Probable palmitoyltransferase ZDHHC14	79683	ZDHHC14	14	96604055	chr14:96604055:G:A	G	A	G	A	0.419815	ADD	1191	-0.242594	0.0412471	-5.88148	5.2926e-09	.	97104055	96104055	2	C	ENST00000414563.6	ENSG00000175048.17	6	+	157381132	157673945	157881132	156881132	158173945	157173945	TRANS
ZFN2B_seq.23319.6	Q8WV99	seq.23319.6	23319-6	AN1-type zinc finger protein 2B	130617	ZFAND2B	6	31855479	chr6:31855479:C:A	C	A	A	C	0.0244726	ADD	1185	-0.865421	0.127295	-6.79852	1.68034e-11	.	32355479	31355479	127	A	ENST00000409594.5	ENSG00000158552.13	2	+	219206792	219209647	219706792	218706792	219709647	218709647	TRANS
ZG16_seq.8219.14	O60844	seq.8219.14	8219-14	Zymogen granule membrane protein 16	653808	ZG16	3	190922332	chr3:190922332:G:T	G	T	T	G	0.405004	ADD	1179	-0.235579	0.0390616	-6.03097	2.18532e-09	.	191422332	190422332	90	B	ENST00000400752.6	ENSG00000174992.8	16	+	29778255	29782973	30278255	29278255	30282973	29282973	TRANS
ZN483_seq.23414.12	Q8TF39	seq.23414.12	23414-12	Zinc finger protein 483	158399	ZNF483	19	44908684	chr19:44908684:T:C	T	C	C	T	0.201939	ADD	1186	-0.910818	0.0413913	-22.0051	4.18381e-90	.	45408684	44408684	89	A	ENST00000309235.6	ENSG00000173258.13	9	+	111525178	111555417	112025178	111025178	112055417	111055417	TRANS
ZNF34_seq.18265.18	Q8IZ26	seq.18265.18	18265-18	Zinc finger protein 34	80778	ZNF34	10	49104277	chr10:49104277:A:T	A	T	T	A	0.43729	ADD	1188	-0.325759	0.0413809	-7.87219	7.87791e-15	.	49604277	48604277	122	C	ENST00000343459.9	NA	8	-	144773113	144787304	145273113	144273113	145287304	144287304	TRANS
ZNF41_seq.10003.15	P51814	seq.10003.15	10003-15	Zinc finger protein 41	7592	ZNF41	19	44888997	chr19:44888997:C:T	C	T	T	C	0.204237	ADD	1180	0.349121	0.0487078	7.16766	1.35066e-12	.	45388997	44388997	18	C	ENST00000377065.8	ENSG00000147124.13	23	-	47445878	47482946	47945878	46945878	47982946	46982946	TRANS
ZRAN1_seq.21754.5	Q9UGI0	seq.21754.5	21754-5	Ubiquitin thioesterase ZRANB1	54764	ZRANB1	19	44908684	chr19:44908684:T:C	T	C	C	T	0.199248	ADD	1197	-0.749955	0.0445344	-16.8399	3.31784e-57	.	45408684	44408684	77	C	ENST00000359653.4	ENSG00000019995.6	10	+	124942122	124988189	125442122	124442122	125488189	124488189	TRANS
ZW10_seq.25262.6	O43264	seq.25262.6	25262-6	Centromere/kinetochore protein zw10 homolog	9183	ZW10	19	44908684	chr19:44908684:T:C	T	C	C	T	0.197995	ADD	1197	-0.643784	0.0460595	-13.9772	3.34537e-41	.	45408684	44408684	62	B	ENST00000200135.8	ENSG00000086827.9	11	-	113733186	113773692	114233186	113233186	114273692	113273692	TRANS
¹The hg38.knownGene.* variables refer to the chromosomal position of the proteomic measure by UniProt.

### Sheet: Supplementary Table 4
Supplementary Table 4. pQTL results considering the first and second proteomic PCs as covariates (Model2).
Protein_Species	UniProt	AptName	SeqId	TargetFullName	EntrezGeneID	EntrezGeneSymbol	CHROM	POS	ID	REF	ALT	A1	A2	A1_FREQ	TEST	OBS_CT	BETA	SE	T_STAT	P	ERRCODE	Upper_500kb	Lower_500Kb	N_pQTLs_Clumped	Single.Correlation.Score	ensTrans	ensGene	hg38.knownGene.chrom¹	hg38.knownGene.strand¹	hg38.knownGene.txStart¹	hg38.knownGene.txEnd¹	hg38.knownGene.txStart_Upper500kb¹	hg38.knownGene.txStart_Lower500kb¹	hg38.knownGene.txEnd_Upper500kb¹	hg38.knownGene.txEnd_Lower500kb¹	pQTL_Type
a1.4.Galactosyltransferase_seq.8759.29	Q9NPC4	seq.8759.29	8759-29	Lactosylceramide 4-alpha-galactosyltransferase	53947	A4GALT	22	42815874	chr22:42815874:A:C	A	C	A	C	0.501676	ADD	1193	0.241472	0.0382867	6.30695	4.00516e-10	.	43315874	42315874	197	A	ENST00000642412.2	ENSG00000128274.17	22	-	42692120	42720870	43192120	42192120	43220870	42220870	CIS
a1.Antitrypsin_seq.3580.25	P01009	seq.3580.25	3580-25	Alpha-1-antitrypsin	5265	SERPINA1	14	94380925	chr14:94380925:T:A	T	A	A	T	0.0912532	ADD	1189	-0.720519	0.0648466	-11.1111	2.35628e-27	.	94880925	93880925	67	1	ENST00000449399.7	ENSG00000197249.14	14	-	94378448	94390650	94878448	93878448	94890650	93890650	CIS
a2.HS.Glycoprotein_seq.10966.1	P02765	seq.10966.1	10966-1	Alpha-2-HS-glycoprotein	197	AHSG	3	186619924	chr3:186619924:T:C	T	C	T	C	0.275021	ADD	1209	1.49111	0.0165457	90.1206	0	.	187119924	186119924	243	3	ENST00000411641.7	ENSG00000145192.13	3	+	186613059	186621318	187113059	186113059	187121318	186121318	CIS
AAMDC_seq.24216.30	Q9H7C9	seq.24216.30	24216-30	Mth938 domain-containing protein	28971	AAMDC	11	77698362	chr11:77698362:C:T	C	T	T	C	0.103478	ADD	1179	-0.732864	0.0578199	-12.6749	1.33698e-34	.	78198362	77198362	459	6	ENST00000526415.5	ENSG00000087884.16	11	+	77821128	77872352	78321128	77321128	78372352	77372352	CIS
ABP1_seq.15486.126	P19801	seq.15486.126	15486-126	Amiloride-sensitive amine oxidase [copper-containing]	26	AOC1	7	150840547	chr7:150840547:G:A	G	A	A	G	0.296667	ADD	1200	1.11224	0.0307388	36.1835	2.98268e-194	.	151340547	150340547	414	A	ENST00000493429.5	ENSG00000002726.21	7	+	150824626	150861504	151324626	150324626	151361504	150361504	CIS
ABP1_seq.6209.2	P19801	seq.6209.2	6209-2	Amiloride-sensitive amine oxidase [copper-containing]	26	AOC1	7	150840547	chr7:150840547:G:A	G	A	A	G	0.296717	ADD	1188	0.39916	0.029585	13.492	1.07565e-38	.	151340547	150340547	200	B	ENST00000493429.5	ENSG00000002726.21	7	+	150824626	150861504	151324626	150324626	151361504	150361504	CIS
ACAD8_seq.11406.82	Q9UKU7	seq.11406.82	11406-82	Isobutyryl-CoA dehydrogenase, mitochondrial	27034	ACAD8	4	17500275	chr4:17500275:GA:G	GA	G	G	GA	0.297538	ADD	1178	-0.25511	0.0422423	-6.03921	2.07528e-09	.	18000275	17000275	16	B	ENST00000374752.6	ENSG00000151498.12	11	+	134253560	134265850	134753560	133753560	134765850	133765850	TRANS
ACAM.ECD_seq.10440.26	Q9H6B4	seq.10440.26	10440-26	CXADR-like membrane protein:Extracellular domain	79827	CLMP	11	123101034	chr11:123101034:C:A	C	A	A	C	0.31224	ADD	1201	-0.169162	0.0286161	-5.91141	4.41855e-09	.	123601034	122601034	1	1	ENST00000448775.4	ENSG00000166250.12	11	-	123069871	123195248	123569871	122569871	123695248	122695248	CIS
ACBD6_seq.19341.36	Q9BR61	seq.19341.36	19341-36	Acyl-CoA-binding domain-containing protein 6	84320	ACBD6	2	119372265	chr2:119372265:A:G	A	G	G	A	0.0261845	ADD	1203	-0.824618	0.069024	-11.9468	3.66008e-31	.	119872265	118872265	3	A	ENST00000367595.4	ENSG00000230124.8	1	-	180288229	180502577	180788229	179788229	181002577	180002577	TRANS
ACBD7_seq.13563.259	Q8N6N7	seq.13563.259	13563-259	Acyl-CoA-binding domain-containing protein 7	414149	ACBD7	10	15052666	chr10:15052666:GTC:G	GTC	G	G	GTC	0.447502	ADD	1181	-0.261342	0.0379335	-6.88947	9.10094e-12	.	15552666	14552666	13	A	ENST00000356189.6	ENSG00000176244.7	10	-	15075474	15088776	15575474	14575474	15588776	14588776	CIS
ACBD7_seq.13563.259	Q8N6N7	seq.13563.259	13563-259	Acyl-CoA-binding domain-containing protein 7	414149	ACBD7	19	44908684	chr19:44908684:T:C	T	C	C	T	0.195174	ADD	1181	0.389102	0.0459034	8.47655	6.85362e-17	.	45408684	44408684	30	A	ENST00000356189.6	ENSG00000176244.7	10	-	15075474	15088776	15575474	14575474	15588776	14588776	TRANS
ACE_seq.10714.7	P12821	seq.10714.7	10714-7	Angiotensin-converting enzyme	1636	ACE	17	63471557	chr17:63471557:C:T	C	T	C	T	0.41618	ADD	1199	0.343045	0.0278356	12.324	6.13037e-33	.	63971557	62971557	361	1	ENST00000290866.10	ENSG00000159640.17	17	+	63477060	63498373	63977060	62977060	63998373	62998373	CIS
ACO12_seq.23601.43	Q8WYK0	seq.23601.43	23601-43	Acyl-coenzyme A thioesterase 12	134526	ACOT12	19	44908684	chr19:44908684:T:C	T	C	C	T	0.199156	ADD	1185	-0.518939	0.0285387	-18.1837	2.47005e-65	.	45408684	44408684	70	B	ENST00000307624.8	ENSG00000172497.9	5	-	81329995	81394134	81829995	80829995	81894134	80894134	TRANS
ACOX1_seq.21552.9	Q15067	seq.21552.9	21552-9	Peroxisomal acyl-coenzyme A oxidase 1	51	ACOX1	17	75883567	chr17:75883567:G:A	G	A	A	G	0.361158	ADD	1192	0.356112	0.0377578	9.4315	2.04758e-20	.	76383567	75383567	180	3	ENST00000301608.9	ENSG00000161533.12	17	-	75941506	75979166	76441506	75441506	76479166	75479166	CIS
ACPL2_seq.6079.59	Q8TE99	seq.6079.59	6079-59	2-phosphoxylose phosphatase 1	92370	PXYLP1	3	141275379	chr3:141275379:C:T	C	T	C	T	0.446354	ADD	1193	-0.362023	0.0387279	-9.34785	4.28302e-20	.	141775379	140775379	237	A	ENST00000286353.9	ENSG00000155893.13	3	+	141231824	141294924	141731824	140731824	141794924	140794924	CIS
Activated.Protein.C_seq.3758.68	P04070	seq.3758.68	3758-68	Activated Protein C	5624	PROC	6	152406304	chr6:152406304:T:C	T	C	C	T	0.0132479	ADD	1170	0.983583	0.16756	5.87002	5.67419e-09	.	152906304	151906304	1	6	ENST00000234071.8	ENSG00000115718.18	2	+	127418426	127429242	127918426	126918426	127929242	126929242	TRANS
ACTN4_seq.25057.2	O43707	seq.25057.2	25057-2	Alpha-actinin-4	81	ACTN4	19	44908822	chr19:44908822:C:T	C	T	T	C	0.0444162	ADD	1182	-0.878135	0.0738445	-11.8917	7.05858e-31	.	45408822	44408822	28	9	ENST00000634960.2	ENSG00000282844.2, ENSG00000130402.14	19	+	57284	141225	557284	-442716	641225	-358775	TRANS
ACY3_seq.21781.9	Q96HD9	seq.21781.9	21781-9	Aspartoacylase-2	91703	ACY3	11	67647357	chr11:67647357:T:C	T	C	T	C	0.199662	ADD	1182	-0.359437	0.0511153	-7.0319	3.44489e-12	.	68147357	67147357	9	1	ENST00000255082.8	ENSG00000132744.8	11	-	67642554	67650730	68142554	67142554	68150730	67150730	CIS
ACYP1_seq.20370.6	P07311	seq.20370.6	20370-6	Acylphosphatase-1	97	ACYP1	14	74398360	chr14:74398360:C:T	C	T	T	C	0.00804403	ADD	1181	1.14426	0.147713	7.74651	2.02876e-14	.	74898360	73898360	119	1	ENST00000357971.7	ENSG00000119640.9	14	-	75053242	75064015	75553242	74553242	75564015	74564015	TRANS
ACYP2_seq.12812.25	P14621	seq.12812.25	12812-25	Acylphosphatase-2	98	ACYP2	2	54152430	chr2:54152430:C:G	C	G	G	C	0.0383014	ADD	1201	-0.388991	0.0575444	-6.75984	2.15333e-11	.	54652430	53652430	306	A	ENST00000394666.9	ENSG00000170634.13	2	+	54115614	54305300	54615614	53615614	54805300	53805300	CIS
ADA22_seq.7933.75	Q9P0K1	seq.7933.75	7933-75	Disintegrin and metalloproteinase domain-containing protein 22	53616	ADAM22	7	87615644	chr7:87615644:C:T	C	T	T	C	0.462824	ADD	1197	0.142342	0.0255742	5.56585	3.21946e-08	.	88115644	87115644	1	1	ENST00000398209.7	ENSG00000008277.15	7	+	87934419	88202889	88434419	87434419	88702889	87702889	CIS
ADAM.23_seq.7049.2	O75077	seq.7049.2	7049-2	Disintegrin and metalloproteinase domain-containing protein 23	8745	ADAM23	2	206446625	chr2:206446625:T:A	T	A	A	T	0.0815812	ADD	1189	0.27995	0.0363153	7.70887	2.67463e-14	.	206946625	205946625	71	1	ENST00000264377.8	ENSG00000114948.13	2	+	206443531	206621127	206943531	205943531	207121127	206121127	CIS
ADAM.28_seq.21681.10	Q9UKQ2	seq.21681.10	21681-10	ADAM 28	10863	ADAM28	8	24298959	chr8:24298959:A:G	A	G	G	A	0.150457	ADD	1203	-0.312509	0.0456384	-6.84751	1.19731e-11	.	24798959	23798959	184	C	ENST00000437154.6	ENSG00000042980.14	8	+	24294110	24336120	24794110	23794110	24836120	23836120	CIS
ADAM12_seq.4420.7	O43184	seq.4420.7	4420-7	Disintegrin and metalloproteinase domain-containing protein 12	8038	ADAM12	10	126332700	chr10:126332700:G:A	G	A	G	A	0.451599	ADD	1188	-0.237771	0.0333514	-7.12926	1.75106e-12	.	126832700	125832700	25	2	ENST00000368679.8	ENSG00000148848.15	10	-	126012380	126388455	126512380	125512380	126888455	125888455	CIS
ADAMTS.4_seq.2809.25	O75173	seq.2809.25	2809-25	A disintegrin and metalloproteinase with thrombospondin motifs 4	9507	ADAMTS4	1	161193843	chr1:161193843:C:T	C	T	C	T	0.386002	ADD	1193	-0.262316	0.034546	-7.59324	6.28707e-14	.	161693843	160693843	11	9	ENST00000367996.6	ENSG00000158859.10	1	-	161184301	161199054	161684301	160684301	161699054	160699054	CIS
ADAMTS.5_seq.3168.8	Q9UNA0	seq.3168.8	3168-8	A disintegrin and metalloproteinase with thrombospondin motifs 5	11096	ADAMTS5	21	26932893	chr21:26932893:C:T	C	T	T	C	0.196384	ADD	1189	-0.373197	0.0502468	-7.42727	2.11367e-13	.	27432893	26432893	26	C	ENST00000284987.6	ENSG00000154736.6	21	-	26917921	26967088	27417921	26417921	27467088	26467088	CIS
ADAT2_seq.20955.20	Q7Z6V5	seq.20955.20	20955-20	tRNA-specific adenosine deaminase 2	134637	ADAT2	19	44908822	chr19:44908822:C:T	C	T	T	C	0.0413153	ADD	1186	1.02272	0.0810526	12.618	2.46038e-34	.	45408822	44408822	24	C	ENST00000237283.9	ENSG00000189007.16	6	-	143422831	143450695	143922831	142922831	143950695	142950695	TRANS
ADH1B_seq.9834.62	P00325	seq.9834.62	9834-62	Alcohol dehydrogenase 1B	125	ADH1B	19	44908684	chr19:44908684:T:C	T	C	C	T	0.196414	ADD	1199	0.556512	0.0389264	14.2965	6.42068e-43	.	45408684	44408684	35	6	ENST00000506651.5	ENSG00000196616.15	4	-	99307492	99321401	99807492	98807492	99821401	98821401	TRANS
ADPRH_seq.18395.5	P54922	seq.18395.5	18395-5	[Protein ADP-ribosylarginine] hydrolase	141	ADPRH	19	44908684	chr19:44908684:T:C	T	C	C	T	0.197248	ADD	1199	0.285421	0.0359732	7.93427	4.83917e-15	.	45408684	44408684	24	B	ENST00000478399.5	ENSG00000144843.12	3	+	119579267	119589945	120079267	119079267	120089945	119089945	TRANS
ADSV_seq.12684.5	Q9Y6U3	seq.12684.5	12684-5	Adseverin	85477	SCIN	7	12589368	chr7:12589368:T:C	T	C	C	T	0.118266	ADD	1188	0.41837	0.0593172	7.0531	2.96892e-12	.	13089368	12089368	15	3	ENST00000341757.9	ENSG00000006747.15	7	+	12570576	12653104	13070576	12070576	13153104	12153104	CIS
Aflatoxin.B1.aldehyde.reductase_seq.4188.1	O43488	seq.4188.1	4188-1	Aflatoxin B1 aldehyde reductase member 2	8574	AKR7A2	1	19303285	chr1:19303285:T:C	T	C	C	T	0.112039	ADD	1138	-0.59574	0.0634651	-9.38689	3.26651e-20	.	19803285	18803285	30	A	ENST00000235835.8	ENSG00000053371.13	1	-	19303964	19312144	19803964	18803964	19812144	18812144	CIS
AGO61_seq.6359.50	Q8NAT1	seq.6359.50	6359-50	Protein O-linked-mannose beta-1,4-N-acetylglucosaminyltransferase 2	84892	POMGNT2	3	43081474	chr3:43081474:G:A	G	A	G	A	0.486076	ADD	1185	0.334748	0.0341683	9.79701	7.67164e-22	.	43581474	42581474	75	A	ENST00000689987.1	ENSG00000144647.7	3	-	43079265	43105832	43579265	42579265	43605832	42605832	CIS
AGR2_seq.4959.2	O95994	seq.4959.2	4959-2	Anterior gradient protein 2 homolog	10551	AGR2	19	44908684	chr19:44908684:T:C	T	C	C	T	0.192147	ADD	1197	1.0548	0.0386305	27.3049	6.39328e-128	.	45408684	44408684	101	6	ENST00000419304.7	ENSG00000106541.12	7	-	16791810	16804999	17291810	16291810	17304999	16304999	TRANS
AGRD1_seq.21546.20	Q6QNK2	seq.21546.20	21546-20	Adhesion G-protein coupled receptor D1	283383	ADGRD1	12	130981411	chr12:130981411:G:C	G	C	C	G	0.135487	ADD	1192	1.53587	0.0309818	49.5732	1.61178e-291	.	131481411	130481411	148	1	ENST00000543617.2	ENSG00000111452.13	12	+	131076770	131139263	131576770	130576770	131639263	130639263	CIS
AGRF2_seq.21697.57	Q8IZF7	seq.21697.57	21697-57	Adhesion G-protein coupled receptor F2	222611	ADGRF2	1	114004104	chr1:114004104:G:C	G	C	G	C	0.369694	ADD	1178	-0.231124	0.0388286	-5.95241	3.48467e-09	.	114504104	113504104	1	B	ENST00000507065.6	NA	6	+	47673419	47693719	48173419	47173419	48193719	47193719	TRANS
Agrin_seq.15483.377	O00468	seq.15483.377	15483-377	Agrin	375790	AGRN	1	1025561	chr1:1025561:G:C	G	C	C	G	0.346896	ADD	1192	-0.260998	0.0324903	-8.03311	2.27308e-15	.	1525561	525561	85	2	ENST00000379370.7	ENSG00000188157.15	1	+	1020119	1056116	1520119	520119	1556116	556116	CIS
Agrin_seq.15483.377	O00468	seq.15483.377	15483-377	Agrin	375790	AGRN	18	334742	chr18:334742:C:T	C	T	C	T	0.476091	ADD	1192	-0.449802	0.0285717	-15.7429	7.31579e-51	.	834742	-165258	43	2	ENST00000379370.7	ENSG00000188157.15	1	+	1020119	1056116	1520119	520119	1556116	556116	TRANS
AIBP_seq.16621.77	Q8NCW5	seq.16621.77	16621-77	NAD(P)H-hydrate epimerase	128240	NAXE	1	156596699	chr1:156596699:A:G	A	G	G	A	0.307466	ADD	1192	-0.256954	0.0311183	-8.25734	3.93007e-16	.	157096699	156096699	124	A	ENST00000681523.1	ENSG00000163382.13	1	+	156591765	156607087	157091765	156091765	157107087	156107087	CIS
AIF1_seq.2849.49	P55008	seq.2849.49	2849-49	Allograft inflammatory factor 1	199	AIF1	9	93230037	chr9:93230037:G:A	G	A	A	G	0.129382	ADD	1198	-0.309012	0.0507653	-6.08707	1.54723e-09	.	93730037	92730037	19	3	ENST00000383474.8	ENSG00000234836.7, ENSG00000235588.8, ENSG00000237727.7, ENSG00000204472.13, ENSG00000235985.7, ENSG00000206428.9	6	+	2871005	2872843	3371005	2371005	3372843	2372843	TRANS
AIF1L_seq.18871.24	Q9BQI0	seq.18871.24	18871-24	Allograft inflammatory factor 1-like	83543	AIF1L	9	131101000	chr9:131101000:C:T	C	T	T	C	0.493333	ADD	1200	0.321789	0.0330555	9.73482	1.324e-21	.	131601000	130601000	36	1	ENST00000372300.5	ENSG00000126878.13	9	+	131096550	131123145	131596550	130596550	131623145	130623145	CIS
AK1A1_seq.4192.10	P14550	seq.4192.10	4192-10	Alcohol dehydrogenase [NADP(+)]	10327	AKR1A1	1	45566639	chr1:45566639:A:G	A	G	G	A	0.0222689	ADD	1190	-1.78958	0.107971	-16.5746	1.17691e-55	.	46066639	45066639	40	A	ENST00000621846.4	ENSG00000117448.14	1	+	45550782	45570048	46050782	45050782	46070048	45070048	CIS
AK1C2_seq.21271.53	P52895	seq.21271.53	21271-53	Aldo-keto reductase family 1 member C2	1646	AKR1C2	10	4967172	chr10:4967172:T:C	T	C	T	C	0.356461	ADD	1153	-0.230276	0.0410056	-5.61571	2.45366e-08	.	5467172	4467172	1	B	ENST00000455190.2	ENSG00000151632.18	10	-	4999910	5004014	5499910	4499910	5504014	4504014	CIS
AK1C4_seq.18397.5	P17516	seq.18397.5	18397-5	Aldo-keto reductase family 1 member C4	1109	AKR1C4	19	44909976	chr19:44909976:G:T	G	T	T	G	0.0417018	ADD	1187	1.0658	0.096148	11.0849	3.08735e-27	.	45409976	44409976	20	6	ENST00000263126.3	ENSG00000198610.11	10	+	5196836	5218949	5696836	4696836	5718949	4718949	TRANS
AL7A1_seq.21498.3	P49419	seq.21498.3	21498-3	Alpha-aminoadipic semialdehyde dehydrogenase	501	ALDH7A1	5	126595258	chr5:126595258:C:T	C	T	T	C	0.0291878	ADD	1182	-0.846017	0.0999687	-8.46282	7.65199e-17	.	127095258	126095258	54	A	ENST00000409134.8	ENSG00000164904.18	5	-	126541840	126595219	127041840	126041840	127095219	126095219	CIS
Alcadein.alpha.1_seq.15521.4	O94985	seq.15521.4	15521-4	Calsyntenin-1	22883	CLSTN1	1	9738451	chr1:9738451:G:C	G	C	C	G	0.0258118	ADD	1201	-0.737099	0.118311	-6.23018	6.44042e-10	.	10238451	9238451	6	6	ENST00000361311.4	ENSG00000171603.18	1	-	9729027	9823984	10229027	9229027	10323984	9323984	CIS
Aldose.reductase.like.C3_seq.17377.1	P42330	seq.17377.1	17377-1	Aldo-keto reductase family 1 member C3	8644	AKR1C3	10	5175496	chr10:5175496:T:G	T	G	G	T	0.22079	ADD	1164	-0.283555	0.0439449	-6.45251	1.61244e-10	.	5675496	4675496	98	A	ENST00000380554.5	ENSG00000196139.14	10	+	5094413	5107686	5594413	4594413	5607686	4607686	CIS
ALK.1_seq.16318.12	P37023	seq.16318.12	16318-12	Serine/threonine-protein kinase receptor R3	94	ACVRL1	12	51950660	chr12:51950660:T:C	T	C	C	T	0.0894826	ADD	1179	0.413503	0.0680854	6.0733	1.68952e-09	.	52450660	51450660	8	6	ENST00000551576.6	ENSG00000139567.13	12	+	51906907	51923361	52406907	51406907	52423361	51423361	CIS
ALK.1_seq.16318.12	P37023	seq.16318.12	16318-12	Serine/threonine-protein kinase receptor R3	94	ACVRL1	21	41247822	chr21:41247822:T:C	T	C	T	C	0.36726	ADD	1179	0.432142	0.0393296	10.9877	8.38855e-27	.	41747822	40747822	41	6	ENST00000551576.6	ENSG00000139567.13	12	+	51906907	51923361	52406907	51406907	52423361	51423361	TRANS
ALK_seq.8249.124	Q9UM73	seq.8249.124	8249-124	ALK tyrosine kinase receptor	238	ALK	19	44908684	chr19:44908684:T:C	T	C	C	T	0.19475	ADD	1181	0.385114	0.0414891	9.2823	7.72922e-20	.	45408684	44408684	31	A	ENST00000389048.8	ENSG00000171094.18	2	-	29192773	29921586	29692773	28692773	30421586	29421586	TRANS
Alkaline.phosphatase..intestine_seq.17441.4	P09923	seq.17441.4	17441-4	Intestinal-type alkaline phosphatase	248	ALPI	9	133271182	chr9:133271182:T:C	T	C	T	C	0.301967	ADD	1169	-0.506768	0.0367551	-13.7877	3.58321e-40	.	133771182	132771182	151	6	ENST00000295463.4	ENSG00000163295.5	2	+	232456152	232460753	232956152	231956152	232960753	231960753	TRANS
Alkaline.phosphatase..intestine_seq.17441.4	P09923	seq.17441.4	17441-4	Intestinal-type alkaline phosphatase	248	ALPI	19	48702915	chr19:48702915:C:T	C	T	T	C	0.47562	ADD	1169	-0.462489	0.0354581	-13.0432	2.14597e-36	.	49202915	48202915	161	6	ENST00000295463.4	ENSG00000163295.5	2	+	232456152	232460753	232956152	231956152	232960753	231960753	TRANS
alpha.1.antichymotrypsin.complex_seq.4153.11	P01011	seq.4153.11	4153-11	Alpha-1-antichymotrypsin complex	12	SERPINA3	14	94640590	chr14:94640590:C:T	C	T	T	C	0.175879	ADD	1194	-0.303247	0.0504079	-6.01587	2.37811e-09	.	95140590	94140590	10	1	ENST00000556968.2	ENSG00000196136.18	14	+	94612404	94624054	95112404	94112404	95124054	94124054	CIS
Alpha.amylase.2B_seq.10439.57	P19961	seq.10439.57	10439-57	Alpha-amylase 2B	280	AMY2B	1	103822256	chr1:103822256:G:A	G	A	A	G	0.283852	ADD	1189	0.275775	0.0326508	8.44618	8.70048e-17	.	104322256	103322256	55	1	ENST00000477657.5	ENSG00000240038.8	1	+	103553814	103579530	104053814	103053814	104079530	103079530	CIS
Alpha.amylase.2B_seq.15556.49	P19961	seq.15556.49	15556-49	Alpha-amylase 2B	280	AMY2B	1	103822256	chr1:103822256:G:A	G	A	A	G	0.288926	ADD	1201	0.247902	0.0314554	7.88107	7.25272e-15	.	104322256	103322256	51	1	ENST00000477657.5	ENSG00000240038.8	1	+	103553814	103579530	104053814	103053814	104079530	103079530	CIS
Alpha.L.fucosidase.I_seq.21384.2	P04066	seq.21384.2	21384-2	Alpha-L-fucoside fucohydrolase	2517	FUCA1	1	23866260	chr1:23866260:C:T	C	T	T	C	0.323224	ADD	1154	-0.440154	0.0384914	-11.4351	9.34708e-29	.	24366260	23366260	163	1	ENST00000374479.4	ENSG00000179163.12	1	-	23845076	23868290	24345076	23345076	24368290	23368290	CIS
Alpha.L.fucosidase.I_seq.21384.2	P04066	seq.21384.2	21384-2	Alpha-L-fucoside fucohydrolase	2517	FUCA1	6	143503967	chr6:143503967:G:T	G	T	T	G	0.215771	ADD	1154	-1.07781	0.0369173	-29.1953	1.17559e-140	.	144003967	143003967	200	1	ENST00000374479.4	ENSG00000179163.12	1	-	23845076	23868290	24345076	23345076	24368290	23368290	TRANS
ALT_seq.16015.19	P24298	seq.16015.19	16015-19	Alanine aminotransferase 1	2875	GPT	19	44908684	chr19:44908684:T:C	T	C	C	T	0.196309	ADD	1192	0.296659	0.0487412	6.0864	1.5558e-09	.	45408684	44408684	1	C	ENST00000394955.3	ENSG00000167701.14	8	+	144504139	144507172	145004139	144004139	145007172	144007172	TRANS
AMD_seq.5620.13	P19021	seq.5620.13	5620-13	Peptidyl-glycine alpha-amidating monooxygenase	5066	PAM	5	102970785	chr5:102970785:CT:C	CT	C	C	CT	0.352452	ADD	1203	-0.36211	0.02447	-14.7982	1.23313e-45	.	103470785	102470785	1127	1	ENST00000684529.1	ENSG00000145730.21	5	+	102755304	103029716	103255304	102255304	103529716	102529716	CIS
AMGO2_seq.6914.15	Q86SJ2	seq.6914.15	6914-15	Amphoterin-induced protein 2	347902	AMIGO2	12	47546073	chr12:47546073:G:A	G	A	A	G	0.0773759	ADD	1189	-0.296084	0.0499162	-5.93161	3.93181e-09	.	48046073	47046073	70	2	ENST00000266581.4	ENSG00000139211.7	12	-	47075706	47079865	47575706	46575706	47579865	46579865	CIS
Aminopeptidase_seq.9394.19	Q9Y646	seq.9394.19	9394-19	Carboxypeptidase Q	10404	CPQ	8	97029409	chr8:97029409:G:A	G	A	A	G	0.0112876	ADD	1196	-1.1819	0.167048	-7.07523	2.53917e-12	.	97529409	96529409	4	1	ENST00000220763.10	ENSG00000104324.16	8	+	96645241	97143501	97145241	96145241	97643501	96643501	CIS
AMPB_seq.12386.11	Q9H4A4	seq.12386.11	12386-11	Aminopeptidase B	6051	RNPEP	1	201985696	chr1:201985696:T:A	T	A	A	T	0.336371	ADD	1207	0.236443	0.034451	6.86317	1.07586e-11	.	202485696	201485696	17	C	ENST00000295640.9	ENSG00000176393.11	1	+	201982647	202006143	202482647	201482647	202506143	201506143	CIS
AMPE_seq.15558.63	Q07075	seq.15558.63	15558-63	Glutamyl aminopeptidase	2028	ENPEP	4	110466703	chr4:110466703:A:T	A	T	A	T	0.238568	ADD	1159	-0.289903	0.0425558	-6.81229	1.54234e-11	.	110966703	109966703	24	6	ENST00000265162.10	ENSG00000138792.10	4	+	110476154	110565285	110976154	109976154	111065285	110065285	CIS
Amylase..alpha.1A_seq.7918.114	P04745	seq.7918.114	7918-114	Alpha-amylase 1	276	AMY1A	1	103433319	chr1:103433319:G:A	G	A	A	G	0.263972	ADD	1163	-0.330434	0.0449975	-7.34338	3.91439e-13	.	103933319	102933319	44	A	ENST00000370083.9	NA	1	+	103655759	103664554	104155759	103155759	104164554	103164554	CIS
AN32A_seq.13073.14	P39687	seq.13073.14	13073-14	Acidic leucine-rich nuclear phosphoprotein 32 family member A	8125	ANP32A	2	23453827	chr2:23453827:G:A	G	A	A	G	0.432218	ADD	1195	-0.235849	0.0398101	-5.92435	4.09882e-09	.	23953827	22953827	28	B	ENST00000465139.6	ENSG00000140350.15	15	-	68778534	68820895	69278534	68278534	69320895	68320895	TRANS
AN32A_seq.13073.14	P39687	seq.13073.14	13073-14	Acidic leucine-rich nuclear phosphoprotein 32 family member A	8125	ANP32A	19	44908822	chr19:44908822:C:T	C	T	T	C	0.0426778	ADD	1195	1.11242	0.0942719	11.8001	1.80091e-30	.	45408822	44408822	16	B	ENST00000465139.6	ENSG00000140350.15	15	-	68778534	68820895	69278534	68278534	69320895	68320895	TRANS
AN32B_seq.4194.26	Q92688	seq.4194.26	4194-26	Acidic leucine-rich nuclear phosphoprotein 32 family member B	10541	ANP32B	4	87962151	chr4:87962151:C:A	C	A	C	A	0.5	ADD	1187	0.202889	0.030789	6.58965	6.62216e-11	.	88462151	87462151	69	A	ENST00000339399.5	ENSG00000136938.9	9	+	97983340	98015943	98483340	97483340	98515943	97515943	TRANS
Angiogenin_seq.4874.3	P03950	seq.4874.3	4874-3	Angiogenin	283	ANG	14	20690882	chr14:20690882:C:G	C	G	G	C	0.138003	ADD	1192	0.406646	0.0552861	7.3553	3.54099e-13	.	21190882	20190882	18	1	ENST00000397990.5	ENSG00000214274.10	14	+	20688763	20694183	21188763	20188763	21194183	20194183	CIS
ANGL1.C.term_seq.11142.11	O95841	seq.11142.11	11142-11	Angiopoietin-related protein 1:C-Term, Fibrinogen domian	9068	ANGPTL1	1	178543196	chr1:178543196:T:G	T	G	G	T	0.342523	ADD	1197	-0.216946	0.0337119	-6.43529	1.78086e-10	.	179043196	178043196	166	1	ENST00000367629.1	ENSG00000116194.13	1	-	178850623	178871022	179350623	178350623	179371022	178371022	CIS
ANGL1.N.term_seq.9092.33	O95841	seq.9092.33	9092-33	Angiopoietin-related protein 1:N-term	9068	ANGPTL1	1	178951544	chr1:178951544:A:G	A	G	G	A	0.256303	ADD	1190	-0.25042	0.0432788	-5.78622	9.20361e-09	.	179451544	178451544	15	5	ENST00000367629.1	ENSG00000116194.13	1	-	178850623	178871022	179350623	178350623	179371022	178371022	CIS
ANGL3_seq.10391.1	Q9Y5C1	seq.10391.1	10391-1	Angiopoietin-related protein 3	27329	ANGPTL3	1	230163164	chr1:230163164:AAAC:A	AAAC	A	AAAC	A	0.315091	ADD	1206	0.254711	0.043183	5.89841	4.76512e-09	.	230663164	229663164	25	1	ENST00000371129.4	ENSG00000132855.5	1	+	62597519	62606313	63097519	62097519	63106313	62106313	TRANS
ANGL4_seq.3796.79	Q9BY76	seq.3796.79	3796-79	Angiopoietin-related protein 4	51129	ANGPTL4	19	8364439	chr19:8364439:G:A	G	A	A	G	0.0309883	ADD	1194	-0.853708	0.0797153	-10.7095	1.29249e-25	.	8864439	7864439	8	6	ENST00000593998.5	ENSG00000167772.12	19	+	8364168	8374370	8864168	7864168	8874370	7874370	CIS
ANKR2_seq.25274.2	Q9GZV1	seq.25274.2	25274-2	Ankyrin repeat domain-containing protein 2	26287	ANKRD2	20	62585649	chr20:62585649:G:A	G	A	A	G	0.315118	ADD	1098	0.248168	0.0413232	6.00554	2.59201e-09	.	63085649	62085649	25	A	ENST00000307518.9	ENSG00000165887.12	10	+	97572498	97583882	98072498	97072498	98083882	97083882	TRANS
annexin.II_seq.13700.10	P07355	seq.13700.10	13700-10	Annexin A2	302	ANXA2	15	60368120	chr15:60368120:C:G	C	G	C	G	0.346913	ADD	1166	-0.300624	0.0422019	-7.12348	1.84157e-12	.	60868120	59868120	3	2	ENST00000451270.7	ENSG00000182718.18	15	-	60347150	60397986	60847150	59847150	60897986	59897986	CIS
annexin.II_seq.4961.17	P07355	seq.4961.17	4961-17	Annexin A2	302	ANXA2	15	60368120	chr15:60368120:C:G	C	G	C	G	0.348537	ADD	1162	-0.310327	0.0419078	-7.40499	2.51811e-13	.	60868120	59868120	31	2	ENST00000451270.7	ENSG00000182718.18	15	-	60347150	60397986	60847150	59847150	60897986	59897986	CIS
annexin.IV_seq.17164.15	P09525	seq.17164.15	17164-15	Annexin A4	307	ANXA4	2	69742786	chr2:69742786:C:A	C	A	A	C	0.487836	ADD	1192	-0.498951	0.0294423	-16.9467	7.29775e-58	.	70242786	69242786	481	2	ENST00000394295.6	ENSG00000196975.16	2	+	69742133	69827112	70242133	69242133	70327112	69327112	CIS
Annexin.V_seq.14158.17	P08758	seq.14158.17	14158-17	Annexin A5	308	ANXA5	4	121695011	chr4:121695011:T:C	T	C	C	T	0.294266	ADD	1186	-0.317582	0.0426911	-7.43906	1.94419e-13	.	122195011	121195011	33	3	ENST00000296511.10	ENSG00000164111.15	4	-	121667945	121696980	122167945	121167945	122196980	121196980	CIS
Annexin.V_seq.14158.17	P08758	seq.14158.17	14158-17	Annexin A5	308	ANXA5	13	94042963	chr13:94042963:C:T	C	T	T	C	0.0219224	ADD	1186	0.816866	0.134927	6.05411	1.89354e-09	.	94542963	93542963	7	3	ENST00000296511.10	ENSG00000164111.15	4	-	121667945	121696980	122167945	121167945	122196980	121196980	TRANS
ANX11_seq.17513.11	P50995	seq.17513.11	17513-11	Annexin A11	311	ANXA11	10	80187084	chr10:80187084:C:T	C	T	C	T	0.45264	ADD	1193	-0.252851	0.0360019	-7.02327	3.63815e-12	.	80687084	79687084	52	3	ENST00000372231.7	ENSG00000122359.18	10	-	80150888	80205572	80650888	79650888	80705572	79705572	CIS
ANX11_seq.17513.11	P50995	seq.17513.11	17513-11	Annexin A11	311	ANXA11	20	4722846	chr20:4722846:A:C	A	C	C	A	0.242246	ADD	1193	0.296259	0.042032	7.04842	3.05964e-12	.	5222846	4222846	1	3	ENST00000372231.7	ENSG00000122359.18	10	-	80150888	80205572	80650888	79650888	80705572	79705572	TRANS
ANXA9_seq.13588.11	O76027	seq.13588.11	13588-11	Annexin A9	8416	ANXA9	16	13657754	chr16:13657754:A:C	A	C	C	A	0.0117351	ADD	1193	1.03663	0.174553	5.93879	3.76494e-09	.	14157754	13157754	2	C	ENST00000368947.9	ENSG00000143412.10	1	+	150982291	150995634	151482291	150482291	151495634	150495634	TRANS
AP1AR_seq.20445.29	Q63HQ0	seq.20445.29	20445-29	AP-1 complex-associated regulatory protein	55435	AP1AR	19	44908684	chr19:44908684:T:C	T	C	C	T	0.197821	ADD	1193	0.197238	0.0327602	6.02064	2.31155e-09	.	45408684	44408684	1	A	ENST00000309703.10	ENSG00000138660.12	4	+	112231832	112269677	112731832	111731832	112769677	111769677	TRANS
AP2A2_seq.13621.31	O94973	seq.13621.31	13621-31	AP-2 complex subunit alpha-2	161	AP2A2	19	44908684	chr19:44908684:T:C	T	C	C	T	0.196755	ADD	1202	0.192099	0.0294403	6.52505	1.00086e-10	.	45408684	44408684	11	A	ENST00000332231.9	ENSG00000183020.15	11	+	925808	1012245	1425808	425808	1512245	512245	TRANS
AP4A_seq.16583.8	P50583	seq.16583.8	16583-8	Bis(5'-nucleosyl)-tetraphosphatase [asymmetrical]	318	NUDT2	9	34336344	chr9:34336344:A:G	A	G	G	A	0.128226	ADD	1201	0.992268	0.0458962	21.6199	8.94179e-88	.	34836344	33836344	827	A	ENST00000379155.9	ENSG00000164978.18	9	+	34329505	34343711	34829505	33829505	34843711	33843711	CIS
Apaf.1_seq.13583.19	O14727	seq.13583.19	13583-19	Apoptotic protease-activating factor 1	317	APAF1	19	44913484	chr19:44913484:C:T	C	T	T	C	0.253995	ADD	1189	-0.242538	0.0294518	-8.23507	4.6982e-16	.	45413484	44413484	9	B	ENST00000550527.5	ENSG00000120868.14	12	+	98648352	98735426	99148352	98148352	99235426	98235426	TRANS
Apo.A.II_seq.7127.3	P02652	seq.7127.3	7127-3	Apolipoprotein A-II	336	APOA2	11	62616243	chr11:62616243:G:C	G	C	G	C	0.29125	ADD	1200	-0.403084	0.0346113	-11.646	9.072e-30	.	63116243	62116243	179	3	ENST00000367990.7	ENSG00000158874.11	1	-	161222291	161223628	161722291	160722291	161723628	160723628	TRANS
Apo.A.V_seq.15363.32	Q6Q788	seq.15363.32	15363-32	Apolipoprotein A-V	116519	APOA5	11	116791691	chr11:116791691:G:C	G	C	C	G	0.0458404	ADD	1178	0.664982	0.0947235	7.02025	3.73863e-12	.	117291691	116291691	43	A	ENST00000227665.9	ENSG00000110243.12	11	-	116789366	116791879	117289366	116289366	117291879	116291879	CIS
Apo.D_seq.8262.20	P05090	seq.8262.20	8262-20	Apolipoprotein D	347	APOD	19	44908684	chr19:44908684:T:C	T	C	C	T	0.197368	ADD	1178	-0.449694	0.0395144	-11.3805	1.53816e-28	.	45408684	44408684	38	5	ENST00000343267.8	ENSG00000189058.9	3	-	195568704	195583940	196068704	195068704	196083940	195083940	TRANS
Apo.L1_seq.11510.31	O14791	seq.11510.31	11510-31	Apolipoprotein L1	8542	APOL1	22	36257706	chr22:36257706:G:C	G	C	G	C	0.330565	ADD	1204	-0.286409	0.0423339	-6.76546	2.072e-11	.	36757706	35757706	54	1	ENST00000426053.5	ENSG00000100342.22	22	+	36253070	36267530	36753070	35753070	36767530	35767530	CIS
Apo.L1_seq.11510.51	O14791	seq.11510.51	11510-51	Apolipoprotein L1	8542	APOL1	22	36257706	chr22:36257706:G:C	G	C	G	C	0.330424	ADD	1203	-0.358884	0.0419505	-8.55494	3.55269e-17	.	36757706	35757706	56	1	ENST00000426053.5	ENSG00000100342.22	22	+	36253070	36267530	36753070	35753070	36767530	35767530	CIS
Apo.L1_seq.9506.10	O14791	seq.9506.10	9506-10	Apolipoprotein L1	8542	APOL1	10	100038648	chr10:100038648:G:A	G	A	A	G	0.0581788	ADD	1186	-0.430231	0.0613802	-7.00928	4.01703e-12	.	100538648	99538648	45	2	ENST00000426053.5	ENSG00000100342.22	22	+	36253070	36267530	36753070	35753070	36767530	35767530	TRANS
Apo.TC.II_seq.15560.52	P20062	seq.15560.52	15560-52	Transcobalamin-2	6948	TCN2	22	30615623	chr22:30615623:G:C	G	C	G	C	0.437552	ADD	1209	1.25395	0.0197688	63.4307	0	.	31115623	30115623	563	3	ENST00000215838.8	ENSG00000185339.10	22	+	30607173	30627271	31107173	30107173	31127271	30127271	CIS
ApoM_seq.10445.20	O95445	seq.10445.20	10445-20	Apolipoprotein M	55937	APOM	4	97703988	chr4:97703988:T:A	T	A	A	T	0.0291631	ADD	1183	0.710972	0.11674	6.09021	1.52374e-09	.	98203988	97203988	12	1	ENST00000432598.2	ENSG00000227567.7, ENSG00000224290.7, ENSG00000231974.6, ENSG00000235754.7, ENSG00000204444.11, ENSG00000226215.6, ENSG00000206409.8	6	+	2955170	2957487	3455170	2455170	3457487	2457487	TRANS
ApoM_seq.14125.5	O95445	seq.14125.5	14125-5	Apolipoprotein M	55937	APOM	14	94380925	chr14:94380925:T:A	T	A	A	T	0.0915612	ADD	1185	0.431167	0.0658915	6.54359	8.92939e-11	.	94880925	93880925	5	2	ENST00000432598.2	ENSG00000227567.7, ENSG00000224290.7, ENSG00000231974.6, ENSG00000235754.7, ENSG00000204444.11, ENSG00000226215.6, ENSG00000206409.8	6	+	2955170	2957487	3455170	2455170	3457487	2457487	TRANS
Apoptosis.regulator.Bcl.W_seq.13097.11	Q92843	seq.13097.11	13097-11	Bcl-2-like protein 2	599	BCL2L2	19	44908684	chr19:44908684:T:C	T	C	C	T	0.196578	ADD	1198	0.693919	0.039618	17.5153	2.60736e-61	.	45408684	44408684	61	C	ENST00000553781.5	ENSG00000258643.6, ENSG00000129473.11	14	+	23306834	23325369	23806834	22806834	23825369	22825369	TRANS
ARF1_seq.19239.5	P84077	seq.19239.5	19239-5	ADP-ribosylation factor 1	375	ARF1	19	44908684	chr19:44908684:T:C	T	C	C	T	0.196578	ADD	1198	0.487219	0.0308356	15.8005	3.2674e-51	.	45408684	44408684	57	A	ENST00000272102.10	ENSG00000143761.17	1	+	228082707	228099212	228582707	227582707	228599212	227599212	TRANS
ARFG1_seq.11556.19	Q8N6T3	seq.11556.19	11556-19	ADP-ribosylation factor GTPase-activating protein 1	55738	ARFGAP1	19	44908684	chr19:44908684:T:C	T	C	C	T	0.200764	ADD	1178	-0.698343	0.0425715	-16.404	1.31785e-54	.	45408684	44408684	78	B	ENST00000370283.9	ENSG00000101199.13	20	+	63272812	63289790	63772812	62772812	63789790	62789790	TRANS
ARFP2_seq.12630.8	P53365	seq.12630.8	12630-8	Arfaptin-2	23647	ARFIP2	19	44908822	chr19:44908822:C:T	C	T	T	C	0.0300946	ADD	1163	1.30945	0.0913681	14.3315	5.22161e-43	.	45408822	44408822	35	A	ENST00000423813.6	ENSG00000132254.13	11	-	6476813	6481434	6976813	5976813	6981434	5981434	TRANS
ARHGA_seq.9061.3	O15013	seq.9061.3	9061-3	Rho guanine nucleotide exchange factor 10	9639	ARHGEF10	8	1954324	chr8:1954324:A:C	A	C	A	C	0.0886889	ADD	1167	1.01716	0.0512683	19.8399	1.11388e-75	.	2454324	1454324	122	3	ENST00000610399.4	ENSG00000274726.4, ENSG00000104728.16	8	+	9486	142009	509486	-490514	642009	-357991	TRANS
ARHGG_seq.22070.5	Q5VV41	seq.22070.5	22070-5	Rho guanine nucleotide exchange factor 16	27237	ARHGEF16	12	29284962	chr12:29284962:C:T	C	T	T	C	0.250421	ADD	1188	0.259095	0.0427283	6.06376	1.78565e-09	.	29784962	28784962	82	B	ENST00000378378.9	ENSG00000130762.15	1	+	3454664	3481113	3954664	2954664	3981113	2981113	TRANS
ARHI_seq.12406.119	O95661	seq.12406.119	12406-119	GTP-binding protein Di-Ras3	9077	DIRAS3	2	76655704	chr2:76655704:A:AT	A	AT	A	AT	0.404882	ADD	1188	-0.211705	0.0358981	-5.89739	4.81258e-09	.	77155704	76155704	12	C	ENST00000370981.3	ENSG00000162595.8	1	-	68045885	68051631	68545885	67545885	68551631	67551631	TRANS
ARL1_seq.12392.30	P40616	seq.12392.30	12392-30	ADP-ribosylation factor-like protein 1	400	ARL1	19	44908684	chr19:44908684:T:C	T	C	C	T	0.200335	ADD	1193	-0.702474	0.0312783	-22.4589	2.11064e-93	.	45408684	44408684	107	A	ENST00000536227.5	ENSG00000120805.14	12	-	101394943	101407461	101894943	100894943	101907461	100907461	TRANS
ARL15_seq.18411.83	Q9NXU5	seq.18411.83	18411-83	ADP-ribosylation factor-like protein 15	54622	ARL15	10	7563105	chr10:7563105:C:T	C	T	C	T	0.213744	ADD	1186	0.32446	0.0408201	7.94853	4.37687e-15	.	8063105	7063105	40	A	ENST00000504924.6	ENSG00000185305.12	5	-	53883941	54310573	54383941	53383941	54810573	53810573	TRANS
ARL2_seq.12587.65	P36404	seq.12587.65	12587-65	ADP-ribosylation factor-like protein 2	402	ARL2	19	44912921	chr19:44912921:G:T	G	T	T	G	0.250829	ADD	1206	-1.14059	0.0217384	-52.4687	3.80363000001341e-313	.	45412921	44412921	131	A	ENST00000529384.5	ENSG00000213465.8	11	+	65014179	65022184	65514179	64514179	65522184	64522184	TRANS
ARL4D_seq.18413.24	P49703	seq.18413.24	18413-24	ADP-ribosylation factor-like protein 4D	379	ARL4D	17	43346576	chr17:43346576:C:T	C	T	T	C	0.345159	ADD	1198	-0.175751	0.0223499	-7.86363	8.2974e-15	.	43846576	42846576	481	A	ENST00000320033.5	ENSG00000175906.5	17	+	43398992	43401137	43898992	42898992	43901137	42901137	CIS
ARL5B_seq.17404.5	Q96KC2	seq.17404.5	17404-5	ADP-ribosylation factor-like protein 5B	221079	ARL5B	19	44908684	chr19:44908684:T:C	T	C	C	T	0.198406	ADD	1192	-0.402528	0.0429652	-9.36869	3.56904e-20	.	45408684	44408684	28	B	ENST00000377275.4	ENSG00000165997.5	10	+	18659430	18681639	19159430	18159430	19181639	18181639	TRANS
ARLY_seq.11241.8	P04424	seq.11241.8	11241-8	Argininosuccinate lyase	435	ASL	7	66211233	chr7:66211233:G:C	G	C	G	C	0.348574	ADD	1192	-0.237945	0.0371061	-6.41255	2.06076e-10	.	66711233	65711233	271	A	ENST00000395332.8	ENSG00000126522.17	7	+	66075888	66092932	66575888	65575888	66592932	65592932	CIS
ARMC5.ARM.5_seq.8785.1	Q96C12	seq.8785.1	8785-1	Armadillo repeat-containing protein 5:Armadillo Repeat Domain 5	79798	ARMC5	19	44908684	chr19:44908684:T:C	T	C	C	T	0.195997	ADD	1199	0.759924	0.0381395	19.9249	1.69809e-76	.	45408684	44408684	81	C	ENST00000563544.5	ENSG00000140691.18	16	+	31458851	31467084	31958851	30958851	31967084	30967084	TRANS
ARMEL_seq.4962.52	Q49AH0	seq.4962.52	4962-52	Cerebral dopamine neurotrophic factor	441549	CDNF	10	14869641	chr10:14869641:C:T	C	T	T	C	0.133001	ADD	1203	0.7356	0.0377701	19.4757	1.28134e-73	.	15369641	14369641	165	1	ENST00000465530.2	ENSG00000185267.10	10	-	14819244	14838037	15319244	14319244	15338037	14338037	CIS
ARMET_seq.9223.11	P55145	seq.9223.11	9223-11	Mesencephalic astrocyte-derived neurotrophic factor	7873	MANF	3	51463234	chr3:51463234:AG:A	AG	A	A	AG	0.0483333	ADD	1200	-0.431511	0.0606429	-7.1156	1.9154e-12	.	51963234	50963234	72	1	ENST00000528157.7	ENSG00000145050.19	3	+	51385290	51389397	51885290	50885290	51889397	50889397	CIS
ARP19_seq.4963.19	P56211	seq.4963.19	4963-19	cAMP-regulated phosphoprotein 19	10776	ARPP19	10	133232485	chr10:133232485:T:C	T	C	T	C	0.150294	ADD	1191	-0.256661	0.0438406	-5.85442	6.18849e-09	.	133732485	132732485	3	C	ENST00000568196.1	ENSG00000128989.11	15	-	52551260	52557744	53051260	52051260	53057744	52057744	TRANS
ARRS_seq.25461.3	P10523	seq.25461.3	25461-3	S-arrestin	6295	SAG	6	3020796	chr6:3020796:G:T	G	T	G	T	0.237856	ADD	1194	0.415657	0.0437555	9.49954	1.11465e-20	.	3520796	2520796	141	9	ENST00000409110.6	ENSG00000281857.3, ENSG00000130561.17	2	+	233307815	233347055	233807815	232807815	233847055	232847055	TRANS
ARSB_seq.3172.28	P15848	seq.3172.28	3172-28	Arylsulfatase B	411	ARSB	5	78880898	chr5:78880898:G:A	G	A	A	G	0.435309	ADD	1198	-0.859956	0.0314868	-27.3117	5.41919e-128	.	79380898	78380898	434	2	ENST00000396151.7	ENSG00000113273.17	5	-	78815510	78986087	79315510	78315510	79486087	78486087	CIS
ARSK_seq.8269.327	Q6UWY0	seq.8269.327	8269-327	Arylsulfatase K	153642	ARSK	5	95496811	chr5:95496811:C:T	C	T	T	C	0.0434966	ADD	1184	-0.598896	0.0928599	-6.44946	1.63375e-10	.	95996811	94996811	43	A	ENST00000380009.9	ENSG00000164291.17	5	+	95555100	95605102	96055100	95055100	96105102	95105102	CIS
ART_seq.2813.11	O00253	seq.2813.11	2813-11	Agouti-related protein	181	AGRP	16	67499395	chr16:67499395:A:G	A	G	G	A	0.0734558	ADD	1198	0.822809	0.0644146	12.7736	4.07835e-35	.	67999395	66999395	659	2	ENST00000290953.3	ENSG00000159723.5	16	-	67482570	67483547	67982570	66982570	67983547	66983547	CIS
ARTS1_seq.4964.67	Q9NZ08	seq.4964.67	4964-67	Endoplasmic reticulum aminopeptidase 1	51752	ERAP1	5	96803547	chr5:96803547:C:G	C	G	C	G	0.32526	ADD	1156	0.966166	0.0307173	31.4534	2.90061e-157	.	97303547	96303547	902	A	ENST00000443439.7	ENSG00000164307.13	5	-	96774483	96807945	97274483	96274483	97307945	96307945	CIS
Arylsulfatase.A_seq.3583.54	P15289	seq.3583.54	3583-54	Arylsulfatase A	410	ARSA	22	50625182	chr22:50625182:C:T	C	T	T	C	0.0652357	ADD	1188	-0.938826	0.0679037	-13.8258	2.04942e-40	.	51125182	50125182	69	2	ENST00000453344.6	ENSG00000100299.18	22	-	50625028	50628173	51125028	50125028	51128173	50128173	CIS
ASAH2_seq.3212.30	Q9NR71	seq.3212.30	3212-30	Neutral ceramidase	56624	ASAH2	10	50210525	chr10:50210525:A:G	A	G	A	G	0.132304	ADD	1198	-0.851077	0.0531776	-16.0044	2.22644e-52	.	50710525	49710525	285	2	ENST00000682911.1	ENSG00000188611.17	10	-	50184860	50251516	50684860	49684860	50751516	49751516	CIS
ASAHL_seq.3173.49	Q02083	seq.3173.49	3173-49	N-acylethanolamine-hydrolyzing acid amidase	27163	NAAA	4	75922771	chr4:75922771:T:C	T	C	C	T	0.342083	ADD	1200	-0.962917	0.0321061	-29.9917	7.9247e-148	.	76422771	75422771	609	2	ENST00000507956.5	ENSG00000138744.16	4	-	75917466	75940973	76417466	75417466	76440973	75440973	CIS
ASB.13_seq.21234.7	Q8WXK3	seq.21234.7	21234-7	Ankyrin repeat and SOCS box protein 13	79754	ASB13	19	44908684	chr19:44908684:T:C	T	C	C	T	0.201188	ADD	1178	-0.234254	0.0344508	-6.79966	1.66569e-11	.	45408684	44408684	19	B	ENST00000459912.5	ENSG00000196372.13	10	-	5638867	5666578	6138867	5138867	6166578	5166578	TRANS
ASB9_seq.19601.15	Q96DX5	seq.19601.15	19601-15	Ankyrin repeat and SOCS box protein 9	140462	ASB9	14	103412545	chr14:103412545:T:C	T	C	T	C	0.337375	ADD	1196	0.187099	0.0302227	6.19066	8.22798e-10	.	103912545	102912545	6	A	ENST00000380488.9	ENSG00000102048.16	23	-	15243986	15270083	15743986	14743986	15770083	14770083	TRANS
ASM_seq.10818.36	P17405	seq.10818.36	10818-36	Sphingomyelin phosphodiesterase	6609	SMPD1	11	6394233	chr11:6394233:G:A	G	A	A	G	0.226778	ADD	1195	-0.358107	0.0421148	-8.50312	5.4574e-17	.	6894233	5894233	11	1	ENST00000527275.5	ENSG00000166311.10	11	+	6390474	6394778	6890474	5890474	6894778	5894778	CIS
ASM3A_seq.14086.11	Q92484	seq.14086.11	14086-11	Acid sphingomyelinase-like phosphodiesterase 3a	10924	SMPDL3A	6	122804266	chr6:122804266:T:C	T	C	C	T	0.307983	ADD	1190	-0.726802	0.0353628	-20.5527	1.55757e-80	.	123304266	122304266	96	1	ENST00000368440.5	ENSG00000172594.13	6	+	122789257	122809720	123289257	122289257	123309720	122309720	CIS
ASM3A_seq.4771.10	Q92484	seq.4771.10	4771-10	Acid sphingomyelinase-like phosphodiesterase 3a	10924	SMPDL3A	6	122801319	chr6:122801319:C:T	C	T	T	C	0.111577	ADD	1192	-1.53019	0.0482265	-31.7292	1.55803e-160	.	123301319	122301319	77	1	ENST00000368440.5	ENSG00000172594.13	6	+	122789257	122809720	123289257	122289257	123309720	122309720	CIS
ASNA_seq.13620.10	O43681	seq.13620.10	13620-10	ATPase ASNA1	439	GET3	6	31946403	chr6:31946403:G:A	G	A	A	G	0.142496	ADD	1186	0.367515	0.0552558	6.65116	4.43501e-11	.	32446403	31446403	20	3	ENST00000591090.5	ENSG00000198356.12	19	+	12737138	12748323	13237138	12237138	13248323	12248323	TRANS
Asparaginase.like.protein.1_seq.18313.4	Q7L266	seq.18313.4	18313-4	Isoaspartyl peptidase/L-asparaginase	80150	ASRGL1	11	62337465	chr11:62337465:T:G	T	G	T	G	0.0943878	ADD	1176	0.582824	0.0674418	8.64188	1.78554e-17	.	62837465	61837465	111	3	ENST00000301776.9	ENSG00000162174.12	11	+	62337452	62393406	62837452	61837452	62893406	61893406	CIS
AT131_seq.13659.36	Q9HD20	seq.13659.36	13659-36	Manganese-transporting ATPase 13A1	57130	ATP13A1	19	40627287	chr19:40627287:A:T	A	T	T	A	0.0207803	ADD	1179	-1.77969	0.097311	-18.2887	6.02096e-66	.	41127287	40127287	14	A	ENST00000357324.11	ENSG00000105726.17	19	-	19645197	19663676	20145197	19145197	20163676	19163676	TRANS
AT1B2_seq.7218.87	P14415	seq.7218.87	7218-87	Sodium/potassium-transporting ATPase subunit beta-2	482	ATP1B2	17	7651454	chr17:7651454:C:T	C	T	C	T	0.404087	ADD	1199	0.261951	0.0311207	8.41726	1.0893e-16	.	8151454	7151454	26	3	ENST00000250111.9	ENSG00000129244.9	17	+	7650925	7657770	8150925	7150925	8157770	7157770	CIS
AT5F1_seq.22073.47	P24539	seq.22073.47	22073-47	ATP synthase B chain, mitochondrial	515	ATP5PB	19	44915533	chr19:44915533:T:C	T	C	C	T	0.242641	ADD	1189	-0.269935	0.0374521	-7.20749	1.01229e-12	.	45415533	44415533	22	C	ENST00000369722.8	ENSG00000116459.11	1	+	111449463	111462773	111949463	110949463	111962773	110962773	TRANS
AT5F1_seq.23226.42	P24539	seq.23226.42	23226-42	ATP synthase B chain, mitochondrial	515	ATP5PB	19	6722806	chr19:6722806:TTTTTG:T	TTTTTG	T	T	TTTTTG	0.191923	ADD	1201	-0.22231	0.0365602	-6.08065	1.60742e-09	.	7222806	6222806	6	B	ENST00000369722.8	ENSG00000116459.11	1	+	111449463	111462773	111949463	110949463	111962773	110962773	TRANS
ATE1_seq.25108.6	O95260	seq.25108.6	25108-6	Arginyl-tRNA--protein transferase 1	11101	ATE1	19	44908684	chr19:44908684:T:C	T	C	C	T	0.198755	ADD	1205	-1.20981	0.0244122	-49.5577	1.1481e-292	.	45408684	44408684	127	A	ENST00000685007.1	ENSG00000107669.19	10	-	121740546	121928075	122240546	121240546	122428075	121428075	TRANS
ATF6A_seq.11277.23	P18850	seq.11277.23	11277-23	Cyclic AMP-dependent transcription factor ATF-6 alpha	22926	ATF6	6	32115398	chr6:32115398:C:T	C	T	T	C	0.263947	ADD	1201	-0.185696	0.0269203	-6.89797	8.5251e-12	.	32615398	31615398	34	A	ENST00000681801.1	ENSG00000118217.7	1	+	161766310	161975373	162266310	161266310	162475373	161475373	TRANS
ATF6B_seq.11387.3	Q99941	seq.11387.3	11387-3	Cyclic AMP-dependent transcription factor ATF-6 beta	1388	ATF6B	6	31130513	chr6:31130513:G:A	G	A	A	G	0.00960735	ADD	1197	-0.907142	0.131187	-6.9149	7.61317e-12	.	31630513	30630513	47	A	ENST00000375203.8	ENSG00000168468.12, ENSG00000234539.9, ENSG00000228628.8, ENSG00000213676.13	6	-	32115263	32128246	32615263	31615263	32628246	31628246	TRANS
ATF6B_seq.11387.3	Q99941	seq.11387.3	11387-3	Cyclic AMP-dependent transcription factor ATF-6 beta	1388	ATF6B	19	12958584	chr19:12958584:C:A	C	A	C	A	0.411028	ADD	1197	0.188312	0.0258391	7.28788	5.71321e-13	.	13458584	12458584	22	A	ENST00000375203.8	ENSG00000168468.12, ENSG00000234539.9, ENSG00000228628.8, ENSG00000213676.13	6	-	32115263	32128246	32615263	31615263	32628246	31628246	TRANS
ATG4A_seq.21436.56	Q8WYN0	seq.21436.56	21436-56	Cysteine protease ATG4A	115201	ATG4A	5	78062829	chr5:78062829:G:A	G	A	A	G	0.0125839	ADD	1192	-1.03385	0.17288	-5.98014	2.9455e-09	.	78562829	77562829	3	9	ENST00000372232.8	ENSG00000101844.18	23	+	108091777	108154671	108591777	107591777	108654671	107654671	TRANS
ATG7_seq.12627.97	O95352	seq.12627.97	12627-97	Ubiquitin-like modifier-activating enzyme ATG7	10533	ATG7	19	44912921	chr19:44912921:G:T	G	T	T	G	0.248754	ADD	1204	-1.03326	0.0285156	-36.2349	7.93629e-195	.	45412921	44412921	109	A	ENST00000693202.1	ENSG00000197548.13	3	+	11272396	11557665	11772396	10772396	12057665	11057665	TRANS
ATL1_seq.16890.37	Q8N6G6	seq.16890.37	16890-37	ADAMTS-like protein 1	92949	ADAMTSL1	9	18485436	chr9:18485436:A:G	A	G	A	G	0.443012	ADD	1202	-0.272482	0.0292492	-9.3159	5.60966e-20	.	18985436	17985436	111	A	ENST00000380548.9	ENSG00000178031.18	9	+	18474152	18910950	18974152	17974152	19410950	18410950	CIS
ATNG_seq.25209.15	P54710	seq.25209.15	25209-15	Sodium/potassium-transporting ATPase gamma chain	486	FXYD2	4	174103171	chr4:174103171:G:A	G	A	A	G	0.431193	ADD	1199	-0.207139	0.0352335	-5.87905	5.34756e-09	.	174603171	173603171	16	C	ENST00000532119.5	ENSG00000137731.14	11	-	117801729	117828068	118301729	117301729	118328068	117328068	TRANS
ATS1_seq.3174.2	Q9UHI8	seq.3174.2	3174-2	A disintegrin and metalloproteinase with thrombospondin motifs 1	9510	ADAMTS1	10	81119284	chr10:81119284:G:A	G	A	A	G	0.0153782	ADD	1203	-0.627132	0.106132	-5.90897	4.48072e-09	.	81619284	80619284	2	6	ENST00000284984.8	ENSG00000154734.16	21	-	26835754	26845409	27335754	26335754	27345409	26345409	TRANS
ATS13_seq.3175.51	Q76LX8	seq.3175.51	3175-51	A disintegrin and metalloproteinase with thrombospondin motifs 13	11093	ADAMTS13	9	133426241	chr9:133426241:C:T	C	T	T	C	0.0940135	ADD	1186	-0.597417	0.0663482	-9.00428	8.48232e-19	.	133926241	132926241	243	1	ENST00000371929.7	ENSG00000160323.19, ENSG00000281244.2	9	+	133421999	133459386	133921999	132921999	133959386	132959386	CIS
ATS6_seq.6441.62	Q9UKP5	seq.6441.62	6441-62	A disintegrin and metalloproteinase with thrombospondin motifs 6	11174	ADAMTS6	11	18213165	chr11:18213165:T:G	T	G	T	G	0.0198276	ADD	1160	0.702117	0.112542	6.2387	6.17938e-10	.	18713165	17713165	16	C	ENST00000381055.8	ENSG00000049192.15	5	-	65148737	65481920	65648737	64648737	65981920	64981920	TRANS
Attractin_seq.15499.11	O75882	seq.15499.11	15499-11	Attractin	8455	ATRN	19	7707287	chr19:7707287:G:C	G	C	C	G	0.230865	ADD	1202	0.338681	0.0373093	9.07766	4.44622e-19	.	8207287	7207287	38	A	ENST00000446916.2	ENSG00000088812.18	20	+	3471107	3615947	3971107	2971107	4115947	3115947	TRANS
ATX10_seq.25481.66	Q9UBB4	seq.25481.66	25481-66	Ataxin-10	25814	ATXN10	19	44908684	chr19:44908684:T:C	T	C	C	T	0.197324	ADD	1196	-0.384723	0.0457473	-8.40973	1.16026e-16	.	45408684	44408684	31	9	ENST00000252934.10	ENSG00000130638.18	22	+	45671833	45845307	46171833	45171833	46345307	45345307	TRANS
ATX3_seq.16825.20	P54252	seq.16825.20	16825-20	Ataxin-3	4287	ATXN3	14	91995718	chr14:91995718:C:T	C	T	T	C	0.288057	ADD	1189	-0.262291	0.0361952	-7.24658	7.68456e-13	.	92495718	91495718	233	3	ENST00000502250.5	ENSG00000066427.25	14	-	92063880	92106582	92563880	91563880	92606582	91606582	CIS
AUHM_seq.20931.156	Q13825	seq.20931.156	20931-156	Methylglutaconyl-CoA hydratase, mitochondrial	549	AUH	19	44908684	chr19:44908684:T:C	T	C	C	T	0.19883	ADD	1197	-0.923224	0.0430296	-21.4555	1.26822e-86	.	45408684	44408684	89	B	ENST00000375731.9	ENSG00000148090.12	9	-	91213822	91361918	91713822	90713822	91861918	90861918	TRANS
b.Catenin_seq.9842.2	P35222	seq.9842.2	9842-2	Catenin beta-1	1499	CTNNB1	3	35393968	chr3:35393968:A:G	A	G	G	A	0.495397	ADD	1195	0.223175	0.0362425	6.15783	1.00654e-09	.	35893968	34893968	15	C	ENST00000643297.1	ENSG00000168036.18	3	+	41200110	41239960	41700110	40700110	41739960	40739960	TRANS
b.CF_seq.21391.17	P0DN86	seq.21391.17	21391-17	Choriogonadotropin subunit beta 3	1082	CGB3	19	49043215	chr19:49043215:A:G	A	G	G	A	0.351883	ADD	1195	0.587617	0.038019	15.4559	2.98081e-49	.	49543215	48543215	115	2	ENST00000448456.4	ENSG00000104827.12, ENSG00000213030.6, ENSG00000189052.7	19	-	49047637	49049111	49547637	48547637	49549111	48549111	CIS
b2.Microglobulin_seq.10574.10	P61769	seq.10574.10	10574-10	Beta-2-microglobulin	567	B2M	3	46342713	chr3:46342713:G:A	G	A	A	G	0.0836855	ADD	1183	0.571771	0.0696827	8.20535	5.96704e-16	.	46842713	45842713	43	3	ENST00000631728.1	ENSG00000273686.4, ENSG00000166710.23	15	+	34857	42199	534857	-465143	542199	-457801	TRANS
b2.Microglobulin_seq.10574.10	P61769	seq.10574.10	10574-10	Beta-2-microglobulin	567	B2M	17	36463908	chr17:36463908:G:A	G	A	A	G	0.158918	ADD	1183	-0.620915	0.0515792	-12.0381	1.45963e-31	.	36963908	35963908	104	3	ENST00000631728.1	ENSG00000273686.4, ENSG00000166710.23	15	+	34857	42199	534857	-465143	542199	-457801	TRANS
B3GA3_seq.6897.38	O94766	seq.6897.38	6897-38	Galactosylgalactosylxylosylprotein 3-beta-glucuronosyltransferase 3	26229	B3GAT3	11	62670175	chr11:62670175:G:C	G	C	G	C	0.308173	ADD	1199	-0.391267	0.0325816	-12.0088	1.90115e-31	.	63170175	62170175	180	3	ENST00000265471.10	ENSG00000149541.10	11	-	62615295	62621986	63115295	62115295	63121986	62121986	CIS
B3GLT_seq.5727.35	Q6Y288	seq.5727.35	5727-35	Beta-1,3-glucosyltransferase	145173	B3GLCT	13	31202281	chr13:31202281:C:T	C	T	T	C	0.276338	ADD	1196	-0.265421	0.0447217	-5.93495	3.84881e-09	.	31702281	30702281	9	C	ENST00000343307.5	ENSG00000187676.8	13	+	31199974	31332276	31699974	30699974	31832276	30832276	CIS
B3GN8_seq.9297.12	Q7Z7M8	seq.9297.12	9297-12	UDP-GlcNAc:betaGal beta-1,3-N-acetylglucosaminyltransferase 8	374907	B3GNT8	19	41430829	chr19:41430829:A:G	A	G	A	G	0.368531	ADD	1198	-0.674527	0.0326598	-20.6531	2.85063e-81	.	41930829	40930829	173	A	ENST00000321702.2	ENSG00000177191.3	19	-	41425358	41428730	41925358	40925358	41928730	40928730	CIS
B4GN1_seq.8976.13	Q00973	seq.8976.13	8976-13	Beta-1,4 N-acetylgalactosaminyltransferase 1	2583	B4GALNT1	12	57626577	chr12:57626577:A:G	A	G	G	A	0.140068	ADD	1178	0.427165	0.0418751	10.2009	1.80874e-23	.	58126577	57126577	51	B	ENST00000550764.5	ENSG00000135454.14	12	-	57629328	57633202	58129328	57129328	58133202	57133202	CIS
B4GT1_seq.13381.49	P15291	seq.13381.49	13381-49	Beta-1,4-galactosyltransferase 1	2683	B4GALT1	14	97817989	chr14:97817989:C:T	C	T	T	C	0.0508403	ADD	1190	0.468241	0.0694234	6.74471	2.39048e-11	.	98317989	97317989	1	1	ENST00000379731.5	ENSG00000086062.13	9	-	33110641	33167336	33610641	32610641	33667336	32667336	TRANS
B4GT2_seq.9595.11	O60909	seq.9595.11	9595-11	Beta-1,4-galactosyltransferase 2	8704	B4GALT2	1	43975861	chr1:43975861:A:G	A	G	G	A	0.0633921	ADD	1191	-0.897556	0.0459281	-19.5426	5.86952e-74	.	44475861	43475861	208	A	ENST00000309519.8	ENSG00000117411.18	1	+	43979935	43991170	44479935	43479935	44491170	43491170	CIS
B4GT6_seq.10832.24	Q9UBX8	seq.10832.24	10832-24	Beta-1,4-galactosyltransferase 6	9331	B4GALT6	18	31624513	chr18:31624513:T:G	T	G	G	T	0.0391341	ADD	1201	-0.734941	0.0681564	-10.7831	6.1491e-26	.	32124513	31124513	58	A	ENST00000383131.3	ENSG00000118276.12	18	-	31625484	31684504	32125484	31125484	32184504	31184504	CIS
B4GT7_seq.7806.33	Q9UBV7	seq.7806.33	7806-33	Beta-1,4-galactosyltransferase 7	11285	B4GALT7	4	10214544	chr4:10214544:A:G	A	G	G	A	0.00506757	ADD	1184	-1.33486	0.222187	-6.00783	2.50123e-09	.	10714544	9714544	1	B	ENST00000029410.10	ENSG00000027847.14	5	+	177600131	177610330	178100131	177100131	178110330	177110330	TRANS
B7.H1_seq.5060.62	Q9NZQ7	seq.5060.62	5060-62	Programmed cell death 1 ligand 1	29126	CD274	9	5450953	chr9:5450953:C:T	C	T	T	C	0.440728	ADD	1181	0.536872	0.0315554	17.0137	3.29897e-58	.	5950953	4950953	174	1	ENST00000381577.4	ENSG00000120217.14	9	+	5450541	5470554	5950541	4950541	5970554	4970554	CIS
B7.H2_seq.5061.27	O75144	seq.5061.27	5061-27	ICOS ligand	23308	ICOSLG	21	44263486	chr21:44263486:A:ACTG	A	ACTG	ACTG	A	0.44625	ADD	1200	-0.270955	0.0331154	-8.18214	7.06965e-16	.	44763486	43763486	15	2	ENST00000400377.4	ENSG00000160223.18	21	-	44226833	44241446	44726833	43726833	44741446	43741446	CIS
B7.H2_seq.9303.9	O75144	seq.9303.9	9303-9	ICOS ligand	23308	ICOSLG	21	44263486	chr21:44263486:A:ACTG	A	ACTG	ACTG	A	0.444398	ADD	1205	-0.280068	0.0385652	-7.26219	6.82881e-13	.	44763486	43763486	9	2	ENST00000400377.4	ENSG00000160223.18	21	-	44226833	44241446	44726833	43726833	44741446	43741446	CIS
BACD1_seq.22080.22	Q8WZ19	seq.22080.22	22080-22	BTB/POZ domain-containing adapter for CUL3-mediated RhoA degradation protein 1	253980	KCTD13	19	44908684	chr19:44908684:T:C	T	C	C	T	0.195906	ADD	1197	-0.44901	0.0416488	-10.7809	6.34371e-26	.	45408684	44408684	32	C	ENST00000568000.6	ENSG00000174943.11	16	-	29906338	29926226	30406338	29406338	30426226	29426226	TRANS
BAFF_seq.3059.50	Q9Y275	seq.3059.50	3059-50	Tumor necrosis factor ligand superfamily member 13B	10673	TNFSF13B	8	102648345	chr8:102648345:C:T	C	T	T	C	0.0133556	ADD	1198	0.956952	0.160414	5.9655	3.20925e-09	.	103148345	102148345	1	2	ENST00000430559.5	ENSG00000102524.12	13	+	108269628	108308484	108769628	107769628	108808484	107808484	TRANS
BAFF_seq.3059.50	Q9Y275	seq.3059.50	3059-50	Tumor necrosis factor ligand superfamily member 13B	10673	TNFSF13B	13	108304446	chr13:108304446:A:G	A	G	A	G	0.242487	ADD	1198	-0.333288	0.0428228	-7.78296	1.52674e-14	.	108804446	107804446	18	2	ENST00000430559.5	ENSG00000102524.12	13	+	108269628	108308484	108769628	107769628	108808484	107808484	CIS
BAI1_seq.21711.86	O14514	seq.21711.86	21711-86	Brain-specific angiogenesis inhibitor 1	575	ADGRB1	6	36408136	chr6:36408136:A:C	A	C	C	A	0.0112313	ADD	1202	-0.720999	0.120572	-5.97983	2.94424e-09	.	36908136	35908136	5	A	ENST00000517894.6	ENSG00000181790.13	8	+	142449648	142545007	142949648	141949648	143045007	142045007	TRANS
BAMBI.ECD_seq.20514.8	Q13145	seq.20514.8	20514-8	BMP and activin membrane-bound inhibitor homolog:Extracellular domain	25805	BAMBI	5	177409531	chr5:177409531:A:G	A	G	A	G	0.197733	ADD	1191	-0.171634	0.0293184	-5.85413	6.19873e-09	.	177909531	176909531	4	5	ENST00000375533.6	ENSG00000095739.11	10	+	28677520	28682932	29177520	28177520	29182932	28182932	TRANS
BAP18_seq.21153.5	Q8IXM2	seq.21153.5	21153-5	Chromatin complexes subunit BAP18	124944	BAP18	19	44913484	chr19:44913484:C:T	C	T	T	C	0.253568	ADD	1191	-0.375673	0.0387194	-9.70243	1.80109e-21	.	45413484	44413484	38	9	ENST00000439424.6	ENSG00000258315.5	17	+	7014781	7017520	7514781	6514781	7517520	6517520	TRANS
BAT3_seq.21955.36	P46379	seq.21955.36	21955-36	Large proline-rich protein BAT3	7917	BAG6	19	44912678	chr19:44912678:G:T	G	T	T	G	0.140572	ADD	1188	0.220764	0.0345389	6.39177	2.35347e-10	.	45412678	44412678	14	3	ENST00000211379.9	ENSG00000228760.10, ENSG00000234651.10, ENSG00000227761.10, ENSG00000096155.15, ENSG00000229524.10, ENSG00000204463.14, ENSG00000233348.10	6	-	31639027	31652705	32139027	31139027	32152705	31152705	TRANS
BCAM_seq.2816.50	P50895	seq.2816.50	2816-50	Basal Cell Adhesion Molecule	4059	BCAM	19	44813447	chr19:44813447:T:A	T	A	A	T	0.0147804	ADD	1184	1.29249	0.121666	10.6233	3.07399e-25	.	45313447	44313447	7	1	ENST00000270233.12	ENSG00000187244.12	19	+	44809102	44821421	45309102	44309102	45321421	44321421	CIS
BCAT2_seq.19365.11	O15382	seq.19365.11	19365-11	Branched-chain-amino-acid aminotransferase, mitochondrial	587	BCAT2	19	48809743	chr19:48809743:T:C	T	C	C	T	0.209866	ADD	1196	-0.631357	0.0433693	-14.5577	2.60453e-44	.	49309743	48309743	87	3	ENST00000545387.6	ENSG00000105552.15	19	-	48795061	48811012	49295061	48295061	49311012	48311012	CIS
BCL6_seq.13111.79	P41182	seq.13111.79	13111-79	B-cell lymphoma 6 protein	604	BCL6	6	31976598	chr6:31976598:G:A	G	A	A	G	0.333611	ADD	1199	0.355418	0.0370392	9.59571	4.67511e-21	.	32476598	31476598	141	C	ENST00000450123.6	ENSG00000113916.18	3	-	187722431	187734882	188222431	187222431	188234882	187234882	TRANS
BCL7A_seq.21331.19	Q4VC05	seq.21331.19	21331-19	B-cell CLL/lymphoma 7 protein family member A	605	BCL7A	12	121864583	chr12:121864583:G:A	G	A	A	G	0.0586522	ADD	1202	1.11375	0.0660754	16.8557	2.27552e-57	.	122364583	121364583	251	3	ENST00000261822.5	ENSG00000110987.9	12	+	122021883	122062044	122521883	121521883	122562044	121562044	CIS
BDH2_seq.17329.2	Q9BUT1	seq.17329.2	17329-2	3-hydroxybutyrate dehydrogenase type 2	56898	BDH2	4	103106487	chr4:103106487:G:A	G	A	A	G	0.175781	ADD	1152	0.413436	0.045975	8.99262	9.73528e-19	.	103606487	102606487	201	A	ENST00000296424.9	ENSG00000164039.15	4	-	103077591	103099834	103577591	102577591	103599834	102599834	CIS
Beta.dystroglycan_seq.23176.17	Q14118	seq.23176.17	23176-17	Beta-dystroglycan	1605	DAG1	1	1434243	chr1:1434243:G:A	G	A	A	G	0.0108696	ADD	1196	-1.1089	0.12988	-8.53787	4.10935e-17	.	1934243	934243	83	1	ENST00000496474.2	ENSG00000173402.13	3	+	49470131	49535618	49970131	48970131	50035618	49035618	TRANS
BFL1_seq.3413.50	Q16548	seq.3413.50	3413-50	Bcl-2-related protein A1	597	BCL2A1	11	66561023	chr11:66561023:G:GTTA	G	GTTA	G	GTTA	0.465155	ADD	1191	-0.238726	0.0386813	-6.1716	9.26112e-10	.	67061023	66061023	27	B	ENST00000335661.6	ENSG00000140379.9	15	-	79960891	79971169	80460891	79460891	80471169	79471169	TRANS
BGAT_seq.9253.52	P16442	seq.9253.52	9253-52	Histo-blood group ABO system transferase	28	ABO	9	133273813	chr9:133273813:C:T	C	T	C	T	0.363937	ADD	1209	1.31929	0.0172258	76.5881	0	.	133773813	132773813	639	1	ENST00000611156.4	NA	9	-	133255175	133275214	133755175	132755175	133775214	132775214	CIS
BGLR_seq.15562.24	P08236	seq.15562.24	15562-24	Beta-glucuronidase	2990	GUSB	7	65979372	chr7:65979372:T:TGA	T	TGA	T	TGA	0.472362	ADD	1194	-0.663907	0.0340697	-19.4868	1.27386e-73	.	66479372	65479372	2239	1	ENST00000304895.9	ENSG00000169919.17	7	-	65960683	65982213	66460683	65460683	66482213	65482213	CIS
BID_seq.5798.3	P55957	seq.5798.3	5798-3	BH3-interacting domain death agonist	637	BID	3	155231338	chr3:155231338:T:C	T	C	T	C	0.302433	ADD	1192	-0.186696	0.0309431	-6.03351	2.14024e-09	.	155731338	154731338	44	3	ENST00000399765.5	ENSG00000015475.19	22	-	17734174	17774489	18234174	17234174	18274489	17274489	TRANS
BIN1_seq.9574.11	O00499	seq.9574.11	9574-11	Myc box-dependent-interacting protein 1	274	BIN1	2	127135234	chr2:127135234:C:T	C	T	T	C	0.385077	ADD	1166	0.237819	0.0327064	7.27132	6.52461e-13	.	127635234	126635234	4	B	ENST00000259238.8	ENSG00000136717.15	2	-	127048026	127107288	127548026	126548026	127607288	126607288	CIS
BIN3_seq.24645.2	Q9NQY0	seq.24645.2	24645-2	Bridging integrator 3	55909	BIN3	4	5717547	chr4:5717547:G:A	G	A	A	G	0.487805	ADD	1189	-0.20412	0.0334734	-6.09796	1.45162e-09	.	6217547	5217547	3	B	ENST00000519513.5	ENSG00000147439.14	8	-	22620711	22669113	23120711	22120711	23169113	22169113	TRANS
Biotinidase_seq.15644.1	P43251	seq.15644.1	15644-1	Biotinidase	686	BTD	3	15645186	chr3:15645186:G:C	G	C	C	G	0.04375	ADD	1200	-1.10173	0.0733777	-15.0145	8.18687e-47	.	16145186	15145186	27	1	ENST00000437172.6	ENSG00000169814.17	3	+	15601800	15645715	16101800	15101800	16145715	15145715	CIS
Biotinidase_seq.9269.7	P43251	seq.9269.7	9269-7	Biotinidase	686	BTD	3	15614957	chr3:15614957:A:G	A	G	G	A	0.0433849	ADD	1164	-0.774456	0.0882669	-8.77403	6.0492e-18	.	16114957	15114957	21	4	ENST00000437172.6	ENSG00000169814.17	3	+	15601800	15645715	16101800	15101800	16145715	15145715	CIS
BMP.4_seq.15667.39	P12644	seq.15667.39	15667-39	Bone morphogenetic protein 4	652	BMP4	14	53958429	chr14:53958429:T:C	T	C	T	C	0.396077	ADD	1198	0.196546	0.0283536	6.93195	6.77805e-12	.	54458429	53458429	29	2	ENST00000559087.5	ENSG00000125378.16	14	-	53949735	53956811	54449735	53449735	54456811	53456811	CIS
BMPER_seq.15368.3	Q8N8U9	seq.15368.3	15368-3	BMP-binding endothelial regulator protein	168667	BMPER	7	34086010	chr7:34086010:C:T	C	T	T	C	0.0116764	ADD	1199	-1.2669	0.129465	-9.78564	8.33664e-22	.	34586010	33586010	124	1	ENST00000649409.2	ENSG00000164619.10	7	+	33905538	34156427	34405538	33405538	34656427	33656427	CIS
BN3D2_seq.21115.48	Q7Z5W3	seq.21115.48	21115-48	Pre-miRNA 5'-monophosphate methyltransferase	144233	BCDIN3D	19	44913484	chr19:44913484:C:T	C	T	T	C	0.24812	ADD	1197	-0.761973	0.0257179	-29.6281	4.8524e-145	.	45413484	44413484	110	A	ENST00000333924.6	ENSG00000186666.6	12	-	49836042	49843106	50336042	49336042	50343106	49343106	TRANS
BOLA1_seq.15370.5	Q9Y3E2	seq.15370.5	15370-5	BolA-like protein 1	51027	BOLA1	1	149876917	chr1:149876917:C:G	C	G	G	C	0.0466497	ADD	1179	1.49131	0.0518265	28.775	2.93551e-138	.	150376917	149376917	817	3	ENST00000369152.6	ENSG00000178096.9	1	+	149899567	149900795	150399567	149399567	150400795	149400795	CIS
BPI_seq.4126.22	P17213	seq.4126.22	4126-22	Bactericidal permeability-increasing protein	671	BPI	20	38304149	chr20:38304149:G:C	G	C	G	C	0.411074	ADD	1192	-0.359389	0.0259298	-13.8601	1.33111e-40	.	38804149	37804149	91	B	ENST00000262865.9	ENSG00000101425.14	20	+	38304149	38337503	38804149	37804149	38837503	37837503	CIS
BPTF_seq.12482.5	Q12830	seq.12482.5	12482-5	Nucleosome-remodeling factor subunit BPTF	2186	BPTF	19	44919589	chr19:44919589:G:A	G	A	A	G	0.211879	ADD	1187	-0.330273	0.0402722	-8.20103	6.15446e-16	.	45419589	44419589	23	C	ENST00000306378.11	ENSG00000171634.19	17	+	67825502	67984378	68325502	67325502	68484378	67484378	TRANS
BRD1_seq.11607.15	O95696	seq.11607.15	11607-15	Bromodomain-containing protein 1	23774	BRD1	19	44913484	chr19:44913484:C:T	C	T	T	C	0.25229	ADD	1201	-0.413409	0.0341732	-12.0975	7.23872e-32	.	45413484	44413484	40	9	ENST00000404760.6	ENSG00000100425.19	22	-	49773282	49827873	50273282	49273282	50327873	49327873	TRANS
BRF.1_seq.5384.67	Q92994	seq.5384.67	5384-67	Transcription factor IIIB 90 kDa subunit	2972	BRF1	14	104919702	chr14:104919702:T:C	T	C	C	T	0.458834	ADD	1166	-0.21412	0.0385471	-5.55475	3.44417e-08	.	105419702	104419702	1	C	ENST00000440513.7	ENSG00000185024.18	14	-	105210366	105315589	105710366	104710366	105815589	104815589	CIS
BRK1_seq.21001.393	Q8WUW1	seq.21001.393	21001-393	Protein BRICK1	55845	BRK1	19	44912921	chr19:44912921:G:T	G	T	T	G	0.25	ADD	1196	-0.476501	0.0429933	-11.0831	3.07802e-27	.	45412921	44412921	36	6	ENST00000530758.2	ENSG00000254999.4	3	+	10115674	10127190	10615674	9615674	10627190	9627190	TRANS
BRPF1_seq.11671.19	P55201	seq.11671.19	11671-19	Peregrin	7862	BRPF1	3	100186383	chr3:100186383:G:A	G	A	G	A	0.423588	ADD	1204	-0.16094	0.025561	-6.29632	4.2671e-10	.	100686383	99686383	1	B	ENST00000684333.1	ENSG00000156983.17	3	+	9731744	9748015	10231744	9231744	10248015	9248015	TRANS
BSP_seq.3415.61	P21815	seq.3415.61	3415-61	Bone sialoprotein 2	3381	IBSP	7	81974864	chr7:81974864:G:C	G	C	C	G	0.00938338	ADD	1119	1.26232	0.209198	6.03408	2.17271e-09	.	82474864	81474864	1	A	ENST00000226284.7	ENSG00000029559.7	4	+	87799553	87812435	88299553	87299553	88312435	87312435	TRANS
BST1_seq.4535.50	Q10588	seq.4535.50	4535-50	ADP-ribosyl cyclase/cyclic ADP-ribose hydrolase 2	683	BST1	4	15736267	chr4:15736267:T:C	T	C	C	T	0.262393	ADD	1170	-1.10386	0.0285011	-38.7303	1.25355e-211	.	16236267	15236267	703	1	ENST00000265016.9	ENSG00000109743.11	4	+	15703064	15732787	16203064	15203064	16232787	15232787	CIS
BT2A1_seq.8869.5	Q7KYR7	seq.8869.5	8869-5	Butyrophilin subfamily 2 member A1	11120	BTN2A1	6	26350582	chr6:26350582:T:A	T	A	A	T	0.199582	ADD	1195	0.316379	0.0299904	10.5494	6.1865e-25	.	26850582	25850582	1312	1	ENST00000312541.10	ENSG00000292170.1, ENSG00000112763.17	6	+	26457954	26469637	26957954	25957954	26969637	25969637	CIS
BT2A2_seq.22586.24	Q8WVV5	seq.22586.24	22586-24	Butyrophilin subfamily 2 member A2	10385	BTN2A2	6	26391163	chr6:26391163:T:G	T	G	G	T	0.0812974	ADD	1187	-1.60487	0.0488507	-32.8525	9.57625e-169	.	26891163	25891163	1584	A	ENST00000352867.6	ENSG00000124508.17	6	+	26383101	26394874	26883101	25883101	26894874	25894874	CIS
BT2A2_seq.22586.24	Q8WVV5	seq.22586.24	22586-24	Butyrophilin subfamily 2 member A2	10385	BTN2A2	19	19654690	chr19:19654690:C:T	C	T	T	C	0.0151643	ADD	1187	0.905889	0.14299	6.33531	3.35924e-10	.	20154690	19154690	6	A	ENST00000352867.6	ENSG00000124508.17	6	+	26383101	26394874	26883101	25883101	26894874	25894874	TRANS
BT3A2_seq.21433.3	P78410	seq.21433.3	21433-3	Butyrophilin subfamily 3 member A2	11118	BTN3A2	6	26359013	chr6:26359013:A:T	A	T	T	A	0.0663866	ADD	1190	-1.50231	0.057436	-26.1563	1.95827e-119	.	26859013	25859013	2210	1	ENST00000356386.6	ENSG00000186470.14	6	+	26365230	26378318	26865230	25865230	26878318	25878318	CIS
BT3A3_seq.17692.2	O00478	seq.17692.2	17692-2	Butyrophilin subfamily 3 member A3	10384	BTN3A3	6	26377713	chr6:26377713:C:G	C	G	G	C	0.147059	ADD	1190	0.74312	0.0377263	19.6977	5.97574e-75	.	26877713	25877713	1004	A	ENST00000244519.7	ENSG00000111801.16	6	+	26440503	26453415	26940503	25940503	26953415	25953415	CIS
BT3A3_seq.22950.6	O00478	seq.22950.6	22950-6	Butyrophilin subfamily 3 member A3	10384	BTN3A3	6	26443386	chr6:26443386:T:G	T	G	G	T	0.0467687	ADD	1176	-1.17657	0.0700459	-16.7971	6.6968e-57	.	26943386	25943386	1376	A	ENST00000244519.7	ENSG00000111801.16	6	+	26440503	26453415	26940503	25940503	26953415	25953415	CIS
BTG1_seq.22088.3	P62324	seq.22088.3	22088-3	Protein BTG1	694	BTG1	19	44908684	chr19:44908684:T:C	T	C	C	T	0.196429	ADD	1204	0.933923	0.0308445	30.2784	4.43231e-150	.	45408684	44408684	115	A	ENST00000256015.5	ENSG00000133639.6	12	-	92140277	92145846	92640277	91640277	92645846	91645846	TRANS
c.Raf_seq.10001.7	P04049	seq.10001.7	10001-7	RAF proto-oncogene serine/threonine-protein kinase	5894	RAF1	19	44908684	chr19:44908684:T:C	T	C	C	T	0.19738	ADD	1183	0.166726	0.0279251	5.97045	3.12686e-09	.	45408684	44408684	3	A	ENST00000251849.9	ENSG00000132155.14	3	-	12583600	12664117	13083600	12083600	13164117	12164117	TRANS
C1.Esterase.Inhibitor_seq.13710.6	P05155	seq.13710.6	13710-6	Plasma protease C1 inhibitor	710	SERPING1	11	57614516	chr11:57614516:G:A	G	A	A	G	0.288861	ADD	1203	1.03764	0.0333485	31.1152	2.64905e-156	.	58114516	57114516	842	3	ENST00000378324.6	ENSG00000149131.17	11	+	57597689	57614847	58097689	57097689	58114847	57114847	CIS
C1.Esterase.Inhibitor_seq.4479.14	P05155	seq.4479.14	4479-14	Plasma protease C1 inhibitor	710	SERPING1	11	57613790	chr11:57613790:T:C	T	C	C	T	0.29205	ADD	1195	-0.418475	0.0352048	-11.8869	7.1372e-31	.	58113790	57113790	186	1	ENST00000378324.6	ENSG00000149131.17	11	+	57597689	57614847	58097689	57097689	58114847	57114847	CIS
C1GLC_seq.5735.54	Q96EU7	seq.5735.54	5735-54	C1GALT1-specific chaperone 1	29071	C1GALT1C1	7	7253261	chr7:7253261:C:A	C	A	C	A	0.337003	ADD	1181	-0.178809	0.0247112	-7.23594	8.31636e-13	.	7753261	6753261	6	3	ENST00000371313.2	ENSG00000288368.1, ENSG00000171155.8	23	-	120625930	120629995	121125930	120125930	121129995	120129995	TRANS
C1GLT.C1GLC.Complex_seq.21734.36	Q9NS00|Q96EU7	seq.21734.36	21734-36	C1GLT/C1GLC Complex	56913|29071	C1GALT1|C1GALT1C1	7	7234953	chr7:7234953:G:T	G	T	G	T	0.291807	ADD	1184	-0.176915	0.0261462	-6.76639	2.07449e-11	.	7734953	6734953	20	A	NA	NA	NA	NA	NA	NA	NA	NA	NA	NA	Not_Mapped_toGene
C1QC_seq.14100.63	P02747	seq.14100.63	14100-63	Complement C1q subcomponent subunit C	714	C1QC	1	22636557	chr1:22636557:G:A	G	A	A	G	0.0735418	ADD	1183	0.541231	0.0644593	8.39648	1.30491e-16	.	23136557	22136557	28	B	ENST00000695751.1	ENSG00000159189.13	1	+	22643625	22648110	23143625	22143625	23148110	22148110	CIS
C1QL3_seq.21707.15	Q5VWW1	seq.21707.15	21707-15	Complement C1q-like protein 3	389941	C1QL3	17	39057054	chr17:39057054:C:T	C	T	C	T	0.186873	ADD	1196	-0.24737	0.0344821	-7.17387	1.27761e-12	.	39557054	38557054	17	A	ENST00000298943.4	ENSG00000165985.11	10	-	16513733	16521879	17013733	16013733	17021879	16021879	TRANS
C1QR1_seq.14136.234	Q9NPY3	seq.14136.234	14136-234	Complement component C1q receptor	22918	CD93	20	23096058	chr20:23096058:ATCTC:A	ATCTC	A	ATCTC	A	0.409205	ADD	1195	-0.181072	0.0310531	-5.83107	7.08625e-09	.	23596058	22596058	10	1	ENST00000246006.5	ENSG00000125810.10	20	-	23079359	23086324	23579359	22579359	23586324	22586324	CIS
C1QRF_seq.6404.20	O75973	seq.6404.20	6404-20	C1q-related factor	10882	C1QL1	17	44959823	chr17:44959823:G:C	G	C	C	G	0.497066	ADD	1193	-0.368222	0.0307872	-11.9603	3.26885e-31	.	45459823	44459823	541	A	ENST00000253407.4	ENSG00000131094.4	17	-	44959692	44968303	45459692	44459692	45468303	44468303	CIS
C1QT1_seq.6304.8	Q9BXJ1	seq.6304.8	6304-8	Complement C1q tumor necrosis factor-related protein 1	114897	C1QTNF1	12	40220632	chr12:40220632:C:T	C	T	T	C	0.125418	ADD	1196	0.464578	0.0489602	9.48888	1.22264e-20	.	40720632	39720632	434	2	ENST00000579760.6	ENSG00000173918.15	17	+	79024168	79049788	79524168	78524168	79549788	78549788	TRANS
C1QT3_seq.7251.64	Q9BXJ4	seq.7251.64	7251-64	Complement C1q tumor necrosis factor-related protein 3	114899	C1QTNF3	5	34041234	chr5:34041234:G:T	G	T	G	T	0.335004	ADD	1197	-0.539695	0.0377917	-14.2808	7.88015e-43	.	34541234	33541234	101	A	ENST00000382065.8	ENSG00000082196.21	5	-	34017857	34043213	34517857	33517857	34543213	33543213	CIS
C1QT4_seq.21567.214	Q9BXJ3	seq.21567.214	21567-214	Complement C1q tumor necrosis factor-related protein 4	114900	C1QTNF4	11	47885096	chr11:47885096:T:C	T	C	C	T	0.0661948	ADD	1201	-0.378157	0.0620246	-6.09689	1.45675e-09	.	48385096	47385096	97	A	ENST00000302514.4	ENSG00000172247.4, ENSG00000284838.2	11	-	47589666	47594411	48089666	47089666	48094411	47094411	CIS
C1QTNF5_seq.7810.20	Q9BXJ0	seq.7810.20	7810-20	Complement C1q tumor necrosis factor-related protein 5	114902	C1QTNF5	11	119332649	chr11:119332649:G:A	G	A	A	G	0.149416	ADD	1198	0.469307	0.0478594	9.80593	6.93246e-22	.	119832649	118832649	9	3	ENST00000530681.2	ENSG00000223953.6	11	-	119339186	119340567	119839186	118839186	119840567	118840567	CIS
C1RL1_seq.9348.1	Q9NZP8	seq.9348.1	9348-1	Complement C1r subcomponent-like protein	51279	C1RL	12	7102090	chr12:7102090:G:C	G	C	C	G	0.00840336	ADD	1190	-1.87703	0.194063	-9.67228	2.37119e-21	.	7602090	6602090	10	1	ENST00000671752.1	ENSG00000288124.1, ENSG00000139178.12	12	-	22239	36900	522239	-477761	536900	-463100	TRANS
C1TC_seq.12575.30	P11586	seq.12575.30	12575-30	C-1-tetrahydrofolate synthase, cytoplasmic	4522	MTHFD1	21	41756732	chr21:41756732:G:A	G	A	A	G	0.00932504	ADD	1126	1.20842	0.204772	5.90131	4.77085e-09	.	42256732	41256732	1	A	ENST00000652337.1	ENSG00000100714.18	14	+	64388352	64460025	64888352	63888352	64960025	63960025	TRANS
C4_seq.4481.34	P0C0L4|P0C0L5	seq.4481.34	4481-34	Complement C4	720|100293534	C4A|C4B	6	32223767	chr6:32223767:C:T	C	T	T	C	0.0497492	ADD	1196	0.544393	0.0893129	6.09535	1.47229e-09	.	32723767	31723767	13	A	NA	NA	NA	NA	NA	NA	NA	NA	NA	NA	Not_Mapped_toGene
C4_seq.4481.34	P0C0L4|P0C0L5	seq.4481.34	4481-34	Complement C4	720|100293534	C4A|C4B	14	97817989	chr14:97817989:C:T	C	T	T	C	0.0514214	ADD	1196	0.638302	0.090862	7.02497	3.59152e-12	.	98317989	97317989	1	A	NA	NA	NA	NA	NA	NA	NA	NA	NA	NA	Not_Mapped_toGene
C4_seq.4481.34	P0C0L4|P0C0L5	seq.4481.34	4481-34	Complement C4	720|100293534	C4A|C4B	16	18067010	chr16:18067010:T:G	T	G	G	T	0.0798495	ADD	1196	0.48176	0.0748339	6.43772	1.75413e-10	.	18567010	17567010	2	A	NA	NA	NA	NA	NA	NA	NA	NA	NA	NA	Not_Mapped_toGene
C4a_seq.18821.9	P0C0L4|P0C0L5	seq.18821.9	18821-9	C4a anaphylatoxin	720|100293534	C4A|C4B	6	31872244	chr6:31872244:T:A	T	A	T	A	0.206329	ADD	1185	-0.488318	0.0481284	-10.1462	2.99641e-23	.	32372244	31372244	1330	A	NA	NA	NA	NA	NA	NA	NA	NA	NA	NA	Not_Mapped_toGene
C4a_seq.18821.9	P0C0L4|P0C0L5	seq.18821.9	18821-9	C4a anaphylatoxin	720|100293534	C4A|C4B	16	87919417	chr16:87919417:A:C	A	C	C	A	0.249367	ADD	1185	-0.250202	0.045125	-5.54464	3.63152e-08	.	88419417	87419417	1	A	NA	NA	NA	NA	NA	NA	NA	NA	NA	NA	Not_Mapped_toGene
C4b_seq.2182.54	P0C0L4|P0C0L5	seq.2182.54	2182-54	Complement C4b	720|100293534	C4A|C4B	6	31960914	chr6:31960914:G:A	G	A	A	G	0.301103	ADD	1179	-0.804531	0.034911	-23.0452	2.92915e-97	.	32460914	31460914	3710	A	NA	NA	NA	NA	NA	NA	NA	NA	NA	NA	Not_Mapped_toGene
C56D1_seq.13377.3	Q8N8Q1	seq.13377.3	13377-3	Cytochrome b561 domain-containing protein 1	284613	CYB561D1	19	44912921	chr19:44912921:G:T	G	T	T	G	0.251252	ADD	1198	-0.852744	0.0331258	-25.7426	1.32417e-116	.	45412921	44412921	98	A	ENST00000430195.2	ENSG00000174151.15	1	+	109494114	109500440	109994114	108994114	110000440	109000440	TRANS
C7_seq.13731.14	P10643	seq.13731.14	13731-14	Complement component C7	730	C7	5	40972109	chr5:40972109:A:G	A	G	G	A	0.0283898	ADD	1180	-1.19867	0.109324	-10.9644	1.05707e-26	.	41472109	40472109	17	1	ENST00000696333.1	ENSG00000112936.21	5	+	40909496	40982938	41409496	40409496	41482938	40482938	CIS
C7_seq.2888.49	P10643	seq.2888.49	2888-49	Complement component C7	730	C7	5	40972109	chr5:40972109:A:G	A	G	G	A	0.0321101	ADD	1199	-1.21145	0.087477	-13.8488	1.46793e-40	.	41472109	40472109	47	1	ENST00000696333.1	ENSG00000112936.21	5	+	40909496	40982938	41409496	40409496	41482938	40482938	CIS
C9_seq.13722.105	P02748	seq.13722.105	13722-105	Complement component C9	735	C9	5	39327786	chr5:39327786:G:T	G	T	T	G	0.00925147	ADD	1189	-1.28912	0.205598	-6.27011	5.04463e-10	.	39827786	38827786	3	1	ENST00000263408.5	ENSG00000113600.12	5	-	39284139	39364495	39784139	38784139	39864495	38864495	CIS
C9_seq.3060.43	P02748	seq.3060.43	3060-43	Complement component C9	735	C9	5	39327786	chr5:39327786:G:T	G	T	T	G	0.00847458	ADD	1180	-1.34623	0.219757	-6.12599	1.22713e-09	.	39827786	38827786	3	1	ENST00000263408.5	ENSG00000113600.12	5	-	39284139	39364495	39784139	38784139	39864495	38864495	CIS
CA056_seq.5744.12	Q9BUN1	seq.5744.12	5744-12	Protein MENT	54964	MENT	19	44915533	chr19:44915533:T:C	T	C	C	T	0.228669	ADD	1172	0.504056	0.0329758	15.2856	3.19355e-48	.	45415533	44415533	53	6	ENST00000368926.6	ENSG00000143443.10	1	+	151047750	151051420	151547750	150547750	151551420	150551420	TRANS
CA130_seq.14614.41	Q5T1S8	seq.14614.41	14614-41	Noncompact myelin-associated protein	400746	NCMAP	9	92517306	chr9:92517306:A:G	A	G	A	G	0.401343	ADD	1191	-0.385774	0.0318072	-12.1285	5.33957e-32	.	93017306	92017306	924	A	ENST00000374392.3	ENSG00000184454.7	1	+	24556086	24609328	25056086	24056086	25109328	24109328	TRANS
CA186_seq.8102.239	Q6ZWK4	seq.8102.239	8102-239	Uncharacterized protein C1orf186	440712	RHEX	14	97817989	chr14:97817989:C:T	C	T	T	C	0.051855	ADD	1186	-0.369462	0.0590219	-6.25974	5.38484e-10	.	98317989	97317989	1	A	ENST00000331555.10	ENSG00000263961.8	1	+	206053172	206102449	206553172	205553172	206602449	205602449	TRANS
CA2D3_seq.8885.6	Q8IZS8	seq.8885.6	8885-6	Voltage-dependent calcium channel subunit alpha-2/delta-3	55799	CACNA2D3	1	1457346	chr1:1457346:G:A	G	A	A	G	0.00963149	ADD	1194	-0.790279	0.131714	-5.99994	2.61595e-09	.	1957346	957346	1	A	ENST00000474759.6	ENSG00000157445.16	3	+	54122551	55074557	54622551	53622551	55574557	54574557	TRANS
CABL2_seq.7105.7	Q9BTV7	seq.7105.7	7105-7	CDK5 and ABL1 enzyme substrate 2	81928	CABLES2	20	62407062	chr20:62407062:G:C	G	C	C	G	0.167084	ADD	1197	-0.289134	0.0387373	-7.46397	1.61373e-13	.	62907062	61907062	55	B	ENST00000279101.10	ENSG00000149679.12	20	-	62388633	62407285	62888633	61888633	62907285	61907285	CIS
CABP7_seq.7104.71	Q86V35	seq.7104.71	7104-71	Calcium-binding protein 7	164633	CABP7	19	44912921	chr19:44912921:G:T	G	T	T	G	0.252286	ADD	1203	-0.73285	0.0336311	-21.7908	5.89674e-89	.	45412921	44412921	88	A	ENST00000216144.4	ENSG00000100314.4	22	+	29720002	29731833	30220002	29220002	30231833	29231833	TRANS
CACO2_seq.12534.10	Q13137	seq.12534.10	12534-10	Calcium-binding and coiled-coil domain-containing protein 2	10241	CALCOCO2	17	48849253	chr17:48849253:G:A	G	A	A	G	0.133585	ADD	1194	-0.2419	0.0373519	-6.47625	1.37261e-10	.	49349253	48349253	16	3	ENST00000508679.5	ENSG00000136436.15	17	+	48831034	48863196	49331034	48331034	49363196	48363196	CIS
CAD17_seq.16613.3	Q12864	seq.16613.3	16613-3	Cadherin-17	1015	CDH17	9	133252613	chr9:133252613:G:C	G	C	C	G	0.0672834	ADD	1189	0.603442	0.0772696	7.80957	1.25644e-14	.	133752613	132752613	45	3	ENST00000027335.8	ENSG00000079112.10	8	-	94127161	94208555	94627161	93627161	94708555	93708555	TRANS
CAD17_seq.16613.3	Q12864	seq.16613.3	16613-3	Cadherin-17	1015	CDH17	19	48703160	chr19:48703160:A:G	A	G	G	A	0.469722	ADD	1189	-0.264721	0.040777	-6.49192	1.24348e-10	.	49203160	48203160	37	3	ENST00000027335.8	ENSG00000079112.10	8	-	94127161	94208555	94627161	93627161	94708555	93708555	TRANS
CAD20_seq.21679.16	Q9HBT6	seq.21679.16	21679-16	Cadherin-20	28316	CDH20	19	44908684	chr19:44908684:T:C	T	C	C	T	0.19907	ADD	1183	-0.296233	0.046159	-6.41767	2.00034e-10	.	45408684	44408684	1	C	ENST00000536675.2	ENSG00000101542.10	18	+	61490541	61555132	61990541	60990541	62055132	61055132	TRANS
CADH7_seq.7959.34	Q9ULB5	seq.7959.34	7959-34	Cadherin-7	1005	CDH7	4	118363778	chr4:118363778:A:G	A	G	G	A	0.162479	ADD	1194	0.265203	0.0396793	6.68366	3.5727e-11	.	118863778	117863778	67	A	ENST00000323011.7	ENSG00000081138.14	18	+	65750251	65880939	66250251	65250251	66380939	65380939	TRANS
Cadherin.11.ECD_seq.16305.10	P55287	seq.16305.10	16305-10	Cadherin-11:Extracellular domain	1009	CDH11	14	105721708	chr14:105721708:C:T	C	T	C	T	0.325484	ADD	1189	0.295264	0.0296845	9.94674	1.91941e-22	.	106221708	105221708	146	C	ENST00000268603.9	ENSG00000140937.14	16	-	64943752	65122063	65443752	64443752	65622063	64622063	TRANS
Cadherin.11.ECD_seq.9604.14	P55287	seq.9604.14	9604-14	Cadherin-11:Extracellular domain	1009	CDH11	16	64995229	chr16:64995229:G:GA	G	GA	GA	G	0.0978351	ADD	1201	-0.567825	0.037475	-15.1521	1.41124e-47	.	65495229	64495229	75	A	ENST00000268603.9	ENSG00000140937.14	16	-	64943752	65122063	65443752	64443752	65622063	64622063	CIS
Cadherin.5_seq.2819.23	P33151	seq.2819.23	2819-23	Cadherin-5	1003	CDH5	9	133252613	chr9:133252613:G:C	G	C	C	G	0.069933	ADD	1194	0.429321	0.0613443	6.99855	4.30939e-12	.	133752613	132752613	24	2	ENST00000649567.1	ENSG00000179776.20	16	+	66366714	66404767	66866714	65866714	66904767	65904767	TRANS
Cadherin.E_seq.2501.51	P12830	seq.2501.51	2501-51	Cadherin-1	999	CDH1	8	76866526	chr8:76866526:G:A	G	A	A	G	0.0449625	ADD	1201	-0.576229	0.0971228	-5.933	3.88937e-09	.	77366526	76366526	1	3	ENST00000422392.6	ENSG00000039068.20	16	+	68737351	68833536	69237351	68237351	69333536	68333536	TRANS
Cadherin.E_seq.2501.51	P12830	seq.2501.51	2501-51	Cadherin-1	999	CDH1	16	68788116	chr16:68788116:C:T	C	T	T	C	0.255204	ADD	1201	0.25706	0.045539	5.64484	2.06291e-08	.	69288116	68288116	2	3	ENST00000422392.6	ENSG00000039068.20	16	+	68737351	68833536	69237351	68237351	69333536	68333536	CIS
Calbindin.D28_seq.9918.23	P05937	seq.9918.23	9918-23	Calbindin	793	CALB1	2	234367595	chr2:234367595:A:C	A	C	C	A	0.0271512	ADD	1197	-0.572422	0.0951931	-6.01327	2.41372e-09	.	234867595	233867595	120	7	ENST00000518457.5	ENSG00000104327.7	8	-	90059418	90081521	90559418	89559418	90581521	89581521	TRANS
CALCB_seq.17170.15	P10092	seq.17170.15	17170-15	Calcitonin gene-related peptide 2	797	CALCB	11	15105246	chr11:15105246:T:G	T	G	T	G	0.22636	ADD	1195	0.279027	0.0411225	6.78527	1.82188e-11	.	15605246	14605246	8	1	ENST00000533448.1	ENSG00000175868.14	11	+	15073561	15082342	15573561	14573561	15582342	14582342	CIS
Calcineurin.B.a_seq.15545.13	P63098	seq.15545.13	15545-13	Calcineurin subunit B type 1	5534	PPP3R1	19	44908684	chr19:44908684:T:C	T	C	C	T	0.195997	ADD	1199	0.356598	0.0377552	9.445	1.79987e-20	.	45408684	44408684	30	1	ENST00000234310.8	ENSG00000221823.11	2	-	68178856	68252532	68678856	67678856	68752532	67752532	TRANS
Calcineurin_seq.4903.72	Q08209|P63098	seq.4903.72	4903-72	Calcineurin	5530|5534	PPP3CA|PPP3R1	19	44908684	chr19:44908684:T:C	T	C	C	T	0.196592	ADD	1203	0.347126	0.0432904	8.01855	2.52437e-15	.	45408684	44408684	19	A	NA	NA	NA	NA	NA	NA	NA	NA	NA	NA	Not_Mapped_toGene
Calcyphosin_seq.21143.10	Q13938	seq.21143.10	21143-10	Calcyphosin	828	CAPS	3	52694788	chr3:52694788:C:T	C	T	T	C	0.373539	ADD	1198	-0.261099	0.0406696	-6.42	1.96204e-10	.	53194788	52194788	192	1	ENST00000588776.8	ENSG00000105519.18	19	+	5914253	5916211	6414253	5414253	6416211	5416211	TRANS
Calgranulin.A_seq.25216.8	P05109	seq.25216.8	25216-8	Calgranulin A	6279	S100A8	17	28306590	chr17:28306590:C:T	C	T	T	C	0.44322	ADD	1180	-0.330626	0.037429	-8.83343	3.621e-18	.	28806590	27806590	46	C	ENST00000368733.4	ENSG00000143546.10	1	-	153390031	153391073	153890031	152890031	153891073	152891073	TRANS
calgranulin.B_seq.7812.11	P06702	seq.7812.11	7812-11	Protein S100-A9	6280	S100A9	7	28039761	chr7:28039761:C:T	C	T	T	C	0.0456449	ADD	1194	0.387501	0.0644716	6.0104	2.45724e-09	.	28539761	27539761	14	B	ENST00000368738.4	ENSG00000163220.11	1	+	153357853	153361023	153857853	152857853	153861023	152861023	TRANS
calgranulin.B_seq.7812.11	P06702	seq.7812.11	7812-11	Protein S100-A9	6280	S100A9	8	134080196	chr8:134080196:C:T	C	T	T	C	0.0134003	ADD	1194	0.697928	0.118469	5.89124	4.98356e-09	.	134580196	133580196	2	B	ENST00000368738.4	ENSG00000163220.11	1	+	153357853	153361023	153857853	152857853	153861023	152861023	TRANS
Calpain.I_seq.2668.70	P07384|P04632	seq.2668.70	2668-70	Calpain I	823|826	CAPN1|CAPNS1	2	33890667	chr2:33890667:G:A	G	A	A	G	0.0218671	ADD	1189	0.536369	0.0841668	6.37269	2.65395e-10	.	34390667	33390667	1	A	NA	NA	NA	NA	NA	NA	NA	NA	NA	NA	Not_Mapped_toGene
Calpastatin_seq.3026.5	P20810	seq.3026.5	3026-5	Calpastatin	831	CAST	18	334742	chr18:334742:C:T	C	T	C	T	0.476793	ADD	1185	-0.136682	0.0216993	-6.29893	4.22055e-10	.	834742	-165258	1	A	ENST00000674984.1	ENSG00000153113.24	5	+	96662422	96774636	97162422	96162422	97274636	96274636	TRANS
CAMK2B_seq.3351.1	Q13554	seq.3351.1	3351-1	Calcium/calmodulin-dependent protein kinase type II subunit beta	816	CAMK2B	19	44908684	chr19:44908684:T:C	T	C	C	T	0.198319	ADD	1190	0.297474	0.0466464	6.37721	2.57865e-10	.	45408684	44408684	8	A	ENST00000440254.6	ENSG00000058404.21	7	-	44219291	44325656	44719291	43719291	44825656	43825656	TRANS
CAMLG_seq.21140.19	P49069	seq.21140.19	21140-19	Calcium signal-modulating cyclophilin ligand	819	CAMLG	19	44908684	chr19:44908684:T:C	T	C	C	T	0.194444	ADD	1188	0.322309	0.0423977	7.60204	5.90949e-14	.	45408684	44408684	14	3	ENST00000297156.4	ENSG00000164615.6	5	+	134738547	134752157	135238547	134238547	135252157	134252157	TRANS
Carbohydrate.sulfotransferase.9_seq.11646.4	Q7L1S5	seq.11646.4	11646-4	Carbohydrate sulfotransferase 9	83539	CHST9	18	27059069	chr18:27059069:T:C	T	C	C	T	0.450126	ADD	1193	0.372728	0.0364174	10.2349	1.27642e-23	.	27559069	26559069	69	C	ENST00000581714.5	ENSG00000154080.14	18	-	26915776	27143038	27415776	26415776	27643038	26643038	CIS
Carbonic.anhydrase.6_seq.3352.80	P23280	seq.3352.80	3352-80	Carbonic anhydrase 6	765	CA6	1	8974756	chr1:8974756:C:CAGA	C	CAGA	CAGA	C	0.485885	ADD	1169	0.342345	0.0405203	8.44872	8.67434e-17	.	9474756	8474756	19	3	ENST00000377442.3	ENSG00000131686.15	1	+	8945886	8974704	9445886	8445886	9474704	8474704	CIS
Carbonic.Anhydrase.IV_seq.3177.49	P22748	seq.3177.49	3177-49	Carbonic anhydrase 4	762	CA4	17	60156793	chr17:60156793:A:T	A	T	T	A	0.0515807	ADD	1202	-0.699023	0.058125	-12.0262	1.56072e-31	.	60656793	59656793	234	1	ENST00000300900.9	ENSG00000167434.10	17	+	60149972	60159546	60649972	59649972	60659546	59659546	CIS
Carbonic.Anhydrase.XII_seq.19347.37	O43570	seq.19347.37	19347-37	Carbonic anhydrase 12	771	CA12	15	63312881	chr15:63312881:C:T	C	T	C	T	0.368224	ADD	1199	-0.79495	0.0344086	-23.1033	6.2851e-98	.	63812881	62812881	488	1	ENST00000344366.7	ENSG00000074410.14	15	-	63324687	63381835	63824687	62824687	63881835	62881835	CIS
carboxylesterase..liver_seq.15487.164	P23141	seq.15487.164	15487-164	Liver carboxylesterase 1	1066	CES1	19	44915533	chr19:44915533:T:C	T	C	C	T	0.244017	ADD	1170	-0.286799	0.0445999	-6.4305	1.85132e-10	.	45415533	44415533	4	9	ENST00000361503.8	ENSG00000198848.13, ENSG00000262243.5	16	-	55803048	55833186	56303048	55303048	56333186	55333186	TRANS
Carboxypeptidase.B1_seq.15375.49	P15086	seq.15375.49	15375-49	Carboxypeptidase B	1360	CPB1	3	148794529	chr3:148794529:C:A	C	A	A	C	0.0613523	ADD	1198	-0.847923	0.0705801	-12.0136	1.81073e-31	.	149294529	148294529	143	1	ENST00000282957.9	ENSG00000153002.12	3	+	148827810	148860187	149327810	148327810	149360187	148360187	CIS
Carboxypeptidase.B1_seq.6356.3	P15086	seq.6356.3	6356-3	Carboxypeptidase B	1360	CPB1	3	148794529	chr3:148794529:C:A	C	A	A	C	0.0625	ADD	1200	-0.84568	0.0689101	-12.2722	1.07882e-32	.	149294529	148294529	156	1	ENST00000282957.9	ENSG00000153002.12	3	+	148827810	148860187	149327810	148327810	149360187	148360187	CIS
Cardiotrophin.1_seq.13732.79	Q16619	seq.13732.79	13732-79	Cardiotrophin-1	1489	CTF1	19	44908684	chr19:44908684:T:C	T	C	C	T	0.185389	ADD	1184	1.30072	0.0231075	56.2899	0	.	45408684	44408684	123	A	ENST00000279804.3	ENSG00000150281.7	16	+	30896613	30903547	31396613	30396613	31403547	30403547	TRANS
Caspase.10.region.1_seq.5340.24	Q92851	seq.5340.24	5340-24	Caspase-10:region 1	843	CASP10	1	230689266	chr1:230689266:A:G	A	G	G	A	0.197821	ADD	1193	-0.317509	0.030797	-10.3097	6.25875e-24	.	231189266	230189266	76	3	ENST00000286186.11	ENSG00000003400.16	2	+	201183140	201221665	201683140	200683140	201721665	200721665	TRANS
Caspase.2_seq.4904.7	P42575	seq.4904.7	4904-7	Caspase-2	835	CASP2	2	241125891	chr2:241125891:G:A	G	A	A	G	0.165407	ADD	1191	0.225225	0.0384478	5.85794	6.06221e-09	.	241625891	240625891	20	9	ENST00000310447.10	ENSG00000106144.20	7	+	143288350	143307696	143788350	142788350	143807696	142807696	TRANS
CAST1_seq.23385.18	Q8WTX7	seq.23385.18	23385-18	Cytosolic arginine sensor for mTORC1 subunit 1	652968	CASTOR1	19	44908684	chr19:44908684:T:C	T	C	C	T	0.198653	ADD	1188	0.281854	0.0426617	6.60671	5.92465e-11	.	45408684	44408684	2	C	ENST00000407689.8	ENSG00000239282.8	22	-	30285116	30289505	30785116	29785116	30789505	29789505	TRANS
Catalase_seq.3488.64	P04040	seq.3488.64	3488-64	Catalase	847	CAT	11	34468990	chr11:34468990:G:A	G	A	A	G	0.271532	ADD	1103	-0.329038	0.0434045	-7.58072	7.28447e-14	.	34968990	33968990	45	1	ENST00000241052.5	ENSG00000121691.7	11	+	34438933	34472060	34938933	33938933	34972060	33972060	CIS
CATC_seq.13730.18	P53634	seq.13730.18	13730-18	Dipeptidyl peptidase 1	1075	CTSC	11	88341550	chr11:88341550:G:A	G	A	A	G	0.126355	ADD	1199	0.866164	0.0520424	16.6434	4.22802e-56	.	88841550	87841550	300	1	ENST00000529974.2	ENSG00000109861.17	11	-	88326085	88337733	88826085	87826085	88837733	87837733	CIS
Catechol.O.methyltransferase_seq.18382.109	P21964	seq.18382.109	18382-109	Catechol O-methyltransferase	1312	COMT	22	19963748	chr22:19963748:G:A	G	A	A	G	0.467632	ADD	1174	-0.488237	0.0381391	-12.8015	3.28224e-35	.	20463748	19463748	120	9	ENST00000403710.5	ENSG00000093010.15	22	+	19941772	19968958	20441772	19441772	20468958	19468958	CIS
CATF_seq.8393.121	Q9UBX1	seq.8393.121	8393-121	Cathepsin F	8722	CTSF	4	183584385	chr4:183584385:A:G	A	G	G	A	0.412303	ADD	1203	0.181829	0.0304513	5.97116	3.09961e-09	.	184084385	183084385	1	9	ENST00000310325.10	ENSG00000174080.12	11	-	66563463	66568606	67063463	66063463	67068606	66068606	TRANS
CATF_seq.9212.22	Q9UBX1	seq.9212.22	9212-22	Cathepsin F	8722	CTSF	11	66715794	chr11:66715794:A:G	A	G	G	A	0.479149	ADD	1199	-0.313646	0.0388713	-8.06882	1.71498e-15	.	67215794	66215794	82	3	ENST00000310325.10	ENSG00000174080.12	11	-	66563463	66568606	67063463	66063463	67068606	66068606	CIS
Cathepsin.A_seq.3179.51	P10619	seq.3179.51	3179-51	Lysosomal protective protein	5476	CTSA	12	101831973	chr12:101831973:A:G	A	G	G	A	0.32047	ADD	1192	-0.313146	0.0415564	-7.53543	9.61483e-14	.	102331973	101331973	35	A	ENST00000354880.9	ENSG00000064601.21	20	+	45891321	45898820	46391321	45391321	46398820	45398820	TRANS
Cathepsin.B_seq.3061.61	P07858	seq.3061.61	3061-61	Cathepsin B	1508	CTSB	8	11851206	chr8:11851206:A:T	A	T	T	A	0.381151	ADD	1199	-0.376844	0.026766	-14.0792	9.10739e-42	.	12351206	11351206	1420	1	ENST00000710723.1	ENSG00000164733.23, ENSG00000285132.3	8	+	1479944	1504874	1979944	979944	2004874	1004874	TRANS
Cathepsin.B_seq.8007.19	P07858	seq.8007.19	8007-19	Cathepsin B	1508	CTSB	8	11842479	chr8:11842479:C:T	C	T	T	C	0.318333	ADD	1200	0.76615	0.0328562	23.3183	1.94069e-99	.	12342479	11342479	1994	1	ENST00000710723.1	ENSG00000164733.23, ENSG00000285132.3	8	+	1479944	1504874	1979944	979944	2004874	1004874	TRANS
Cathepsin.D_seq.5508.62	P07339	seq.5508.62	5508-62	Cathepsin D	1509	CTSD	11	1753704	chr11:1753704:A:G	A	G	G	A	0.0935673	ADD	1197	-0.319708	0.0551446	-5.79763	8.60281e-09	.	2253704	1253704	23	3	ENST00000236671.7	ENSG00000117984.15	11	-	1752754	1763927	2252754	1252754	2263927	1263927	CIS
Cathepsin.H_seq.8465.52	P09668	seq.8465.52	8465-52	Cathepsin H	1512	CTSH	15	78944951	chr15:78944951:C:T	C	T	T	C	0.0728728	ADD	1187	-1.35997	0.0703961	-19.3188	1.71852e-72	.	79444951	78444951	240	2	ENST00000220166.10	ENSG00000103811.18	15	-	78921057	78945046	79421057	78421057	79445046	78445046	CIS
Cathepsin.H_seq.8644.46	P09668	seq.8644.46	8644-46	Cathepsin H	1512	CTSH	15	78944951	chr15:78944951:C:T	C	T	T	C	0.0740118	ADD	1189	-1.09167	0.0681308	-16.0231	1.88726e-52	.	79444951	78444951	269	2	ENST00000220166.10	ENSG00000103811.18	15	-	78921057	78945046	79421057	78421057	79445046	78445046	CIS
cathepsin.K_seq.9443.137	P43235	seq.9443.137	9443-137	Cathepsin K	1513	CTSK	1	150590369	chr1:150590369:C:T	C	T	T	C	0.105664	ADD	1183	-0.331551	0.0601448	-5.51255	4.34163e-08	.	151090369	150090369	1	B	ENST00000676966.1	ENSG00000143387.14	1	-	150796207	150807267	151296207	150296207	151307267	150307267	CIS
Cathepsin.S_seq.3181.50	P25774	seq.3181.50	3181-50	Cathepsin S	1520	CTSS	1	150764744	chr1:150764744:A:G	A	G	G	A	0.0532889	ADD	1201	-1.19426	0.0783585	-15.2409	4.52905e-48	.	151264744	150264744	218	1	ENST00000681444.1	ENSG00000163131.12	1	-	150732379	150765778	151232379	150232379	151265778	150265778	CIS
Cathepsin.S_seq.3181.50	P25774	seq.3181.50	3181-50	Cathepsin S	1520	CTSS	10	71881810	chr10:71881810:T:C	T	C	C	T	0.308493	ADD	1201	-0.268643	0.0407059	-6.59961	6.178e-11	.	72381810	71381810	26	1	ENST00000681444.1	ENSG00000163131.12	1	-	150732379	150765778	151232379	150232379	151265778	150265778	TRANS
Cathepsin.S_seq.3181.50	P25774	seq.3181.50	3181-50	Cathepsin S	1520	CTSS	12	8946399	chr12:8946399:G:GAAC	G	GAAC	GAAC	G	0.0999167	ADD	1201	0.368529	0.0616268	5.98001	2.94172e-09	.	9446399	8446399	2	1	ENST00000681444.1	ENSG00000163131.12	1	-	150732379	150765778	151232379	150232379	151265778	150265778	TRANS
Cathepsin.V_seq.3364.76	O60911	seq.3364.76	3364-76	Cathepsin L2	1515	CTSV	12	101860997	chr12:101860997:A:G	A	G	G	A	0.150673	ADD	1188	-0.361846	0.0526865	-6.86791	1.04972e-11	.	102360997	101360997	139	2	ENST00000679661.1	ENSG00000136943.12	9	-	97032654	97047263	97532654	96532654	97547263	96547263	TRANS
CATZ_seq.4971.1	Q9UBR2	seq.4971.1	4971-1	Cathepsin Z	1522	CTSZ	20	58996708	chr20:58996708:A:G	A	G	A	G	0.377319	ADD	1186	-0.401834	0.0363793	-11.0457	4.60256e-27	.	59496708	58496708	71	1	ENST00000217131.6	ENSG00000101160.15	20	-	58995184	59007254	59495184	58495184	59507254	58507254	CIS
CB032_seq.18218.48	Q96F85	seq.18218.48	18218-48	CB1 cannabinoid receptor-interacting protein 1	25927	CNRIP1	1	18004252	chr1:18004252:T:C	T	C	C	T	0.00909843	ADD	1209	1.16706	0.19797	5.89515	4.85455e-09	.	18504252	17504252	1	C	ENST00000409559.7	ENSG00000119865.9	2	-	68284170	68319400	68784170	67784170	68819400	67819400	TRANS
CB073_seq.22094.15	Q8N5S3	seq.22094.15	22094-15	Uncharacterized protein C2orf73	129852	C2orf73	10	52627683	chr10:52627683:CT:C	CT	C	C	CT	0.0234114	ADD	1196	0.556223	0.0935145	5.94799	3.56273e-09	.	53127683	52127683	1	B	ENST00000398634.7	ENSG00000177994.16	2	+	54330883	54361581	54830883	53830883	54861581	53861581	TRANS
CB39L_seq.21154.8	Q9H9S4	seq.21154.8	21154-8	Calcium-binding protein 39-like	81617	CAB39L	13	49344039	chr13:49344039:G:T	G	T	T	G	0.101595	ADD	1191	-0.530626	0.0496862	-10.6795	1.74576e-25	.	49844039	48844039	82	A	ENST00000347776.9	ENSG00000102547.19	13	-	49308654	49413751	49808654	48808654	49913751	48913751	CIS
CBPM_seq.7768.10	P14384	seq.7768.10	7768-10	Carboxypeptidase M	1368	CPM	12	68977691	chr12:68977691:C:T	C	T	T	C	0.12875	ADD	1200	-0.708262	0.0450077	-15.7364	7.44152e-51	.	69477691	68477691	99	1	ENST00000551568.6	ENSG00000135678.12	12	-	68851174	68933171	69351174	68351174	69433171	68433171	CIS
CBPM_seq.9416.77	P14384	seq.9416.77	9416-77	Carboxypeptidase M	1368	CPM	12	68977691	chr12:68977691:C:T	C	T	T	C	0.126772	ADD	1199	-0.776606	0.04498	-17.2656	8.32884e-60	.	69477691	68477691	130	1	ENST00000551568.6	ENSG00000135678.12	12	-	68851174	68933171	69351174	68351174	69433171	68433171	CIS
CBPZ_seq.6493.9	Q66K79	seq.6493.9	6493-9	Carboxypeptidase Z	8532	CPZ	4	8597793	chr4:8597793:G:A	G	A	A	G	0.490646	ADD	1176	-0.342995	0.0373031	-9.19481	1.66645e-19	.	9097793	8097793	54	A	ENST00000382480.6	ENSG00000109625.19	4	+	8592659	8619759	9092659	8092659	9119759	8119759	CIS
CC134_seq.15300.66	Q9H6E4	seq.15300.66	15300-66	Coiled-coil domain-containing protein 134	79879	CCDC134	22	41823156	chr22:41823156:G:C	G	C	C	G	0.092423	ADD	1201	-0.275812	0.0486456	-5.66982	1.79039e-08	.	42323156	41323156	8	3	ENST00000255784.6	ENSG00000100147.14	22	+	41800678	41832164	42300678	41300678	42332164	41332164	CIS
CCD24_seq.23356.32	Q8N4L8	seq.23356.32	23356-32	Coiled-coil domain-containing protein 24	149473	CCDC24	19	44908684	chr19:44908684:T:C	T	C	C	T	0.201092	ADD	1191	-0.826009	0.0388574	-21.2574	3.13567e-85	.	45408684	44408684	92	A	ENST00000372318.8	ENSG00000159214.13	1	+	43991598	43996528	44491598	43491598	44496528	43496528	TRANS
CD032_seq.9490.3	Q8N8J7	seq.9490.3	9490-3	Uncharacterized protein C4orf32	132720	FAM241A	19	44908684	chr19:44908684:T:C	T	C	C	T	0.198826	ADD	1192	-0.357606	0.0368834	-9.69558	1.91398e-21	.	45408684	44408684	23	C	ENST00000309733.6	ENSG00000174749.6	4	+	112145453	112195256	112645453	111645453	112695256	111695256	TRANS
CD109_seq.3290.50	Q6YHK3	seq.3290.50	3290-50	CD109 antigen	135228	CD109	6	73802431	chr6:73802431:T:A	T	A	A	T	0.492833	ADD	1186	0.333918	0.0315368	10.5882	4.31361e-25	.	74302431	73302431	192	1	ENST00000422508.6	ENSG00000156535.15	6	+	73695784	73828316	74195784	73195784	74328316	73328316	CIS
CD14_seq.8969.49	P08571	seq.8969.49	8969-49	Monocyte differentiation antigen CD14	929	CD14	5	140638650	chr5:140638650:G:A	G	A	A	G	0.280805	ADD	1193	0.320045	0.0325681	9.82696	5.75933e-22	.	141138650	140138650	214	1	ENST00000302014.11	ENSG00000170458.15	5	-	140631731	140633175	141131731	140131731	141133175	140133175	CIS
CD177_seq.13116.25	Q8N6Q3	seq.13116.25	13116-25	CD177 antigen	57126	CD177	19	43362297	chr19:43362297:G:A	G	A	A	G	0.113357	ADD	1138	-0.606341	0.0629989	-9.62463	3.93783e-21	.	43862297	42862297	165	1	ENST00000378012.3	ENSG00000204936.10	19	+	43353714	43362372	43853714	42853714	43862372	42862372	CIS
CD23_seq.3291.30	P06734	seq.3291.30	3291-30	Low affinity immunoglobulin epsilon Fc receptor	2208	FCER2	19	7699550	chr19:7699550:G:T	G	T	G	T	0.213389	ADD	1195	0.922651	0.0358829	25.7128	2.46378e-116	.	8199550	7199550	47	1	ENST00000597921.6	ENSG00000104921.15	19	-	7688775	7702131	8188775	7188775	8202131	7202131	CIS
CD28_seq.20521.83	P10747	seq.20521.83	20521-83	CD28	940	CD28	2	203725612	chr2:203725612:T:A	T	A	A	T	0.203269	ADD	1193	-0.557531	0.0446465	-12.4877	1.02519e-33	.	204225612	203225612	215	1	ENST00000324106.9	ENSG00000178562.18	2	+	203706638	203738912	204206638	203206638	204238912	203238912	CIS
CD28_seq.20521.83	P10747	seq.20521.83	20521-83	CD28	940	CD28	17	59968715	chr17:59968715:A:G	A	G	A	G	0.427075	ADD	1193	0.259355	0.0372281	6.96663	5.36298e-12	.	60468715	59468715	91	1	ENST00000324106.9	ENSG00000178562.18	2	+	203706638	203738912	204206638	203206638	204238912	203238912	TRANS
CD30.Ligand_seq.3421.54	P32971	seq.3421.54	3421-54	Tumor necrosis factor ligand superfamily member 8	944	TNFSF8	9	114930893	chr9:114930893:A:G	A	G	G	A	0.258592	ADD	1193	-0.324605	0.0334955	-9.691	1.99236e-21	.	115430893	114430893	145	1	ENST00000223795.3	ENSG00000106952.8	9	-	114901144	114930591	115401144	114401144	115430591	114430591	CIS
CD320_seq.16320.139	Q9NPF0	seq.16320.139	16320-139	CD320 antigen	51293	CD320	19	8303558	chr19:8303558:G:T	G	T	G	T	0.350877	ADD	1197	-0.314827	0.0278507	-11.3041	3.21746e-28	.	8803558	7803558	124	A	ENST00000301458.10	ENSG00000167775.11	19	-	8302126	8308358	8802126	7802126	8808358	7808358	CIS
CD39_seq.3182.38	P49961	seq.3182.38	3182-38	Ectonucleoside triphosphate diphosphohydrolase 1	953	ENTPD1	12	40220632	chr12:40220632:C:T	C	T	T	C	0.124684	ADD	1187	0.468922	0.0503918	9.30552	6.25946e-20	.	40720632	39720632	114	A	ENST00000371207.8	ENSG00000138185.20	10	+	95755651	95866654	96255651	95255651	96366654	95366654	TRANS
CD39_seq.3182.38	P49961	seq.3182.38	3182-38	Ectonucleoside triphosphate diphosphohydrolase 1	953	ENTPD1	14	92697048	chr14:92697048:G:A	G	A	G	A	0.413227	ADD	1187	0.209372	0.034842	6.00919	2.47929e-09	.	93197048	92197048	5	A	ENST00000371207.8	ENSG00000138185.20	10	+	95755651	95866654	96255651	95255651	96366654	95366654	TRANS
CD46_seq.17682.1	P15529	seq.17682.1	17682-1	Membrane cofactor protein	4179	CD46	1	207783214	chr1:207783214:G:A	G	A	A	G	0.345638	ADD	1192	0.425341	0.0224448	18.9506	3.49538e-70	.	208283214	207283214	465	1	ENST00000367042.6	ENSG00000117335.21	1	+	207752053	207795504	208252053	207252053	208295504	207295504	CIS
CD48_seq.3292.75	P09326	seq.3292.75	3292-75	CD48 antigen	962	CD48	1	160687269	chr1:160687269:TC:T	TC	T	T	TC	0.367115	ADD	1189	0.215953	0.0379549	5.68971	1.60233e-08	.	161187269	160187269	19	1	ENST00000368045.3	ENSG00000117091.10	1	-	160683518	160711803	161183518	160183518	161211803	160211803	CIS
CD5.ECD_seq.5596.75	P06127	seq.5596.75	5596-75	T-cell surface glycoprotein CD5:Extracellular domain	921	CD5	19	51139527	chr19:51139527:G:T	G	T	T	G	0.274167	ADD	1200	0.654678	0.0311744	21.0005	1.33518e-83	.	51639527	50639527	45	3	ENST00000347785.8	ENSG00000110448.11	11	+	61102488	61127852	61602488	60602488	61627852	60627852	TRANS
CD5L_seq.3293.2	O43866	seq.3293.2	3293-2	CD5 antigen-like	922	CD5L	1	157831788	chr1:157831788:T:A	T	A	A	T	0.24642	ADD	1187	-0.315729	0.0454701	-6.94367	6.28697e-12	.	158331788	157331788	12	1	ENST00000368174.5	ENSG00000073754.6	1	-	157830910	157841808	158330910	157330910	158341808	157341808	CIS
CD68_seq.18922.27	P34810	seq.18922.27	18922-27	Macrosialin	968	CD68	3	52239405	chr3:52239405:G:A	G	A	G	A	0.498331	ADD	1198	0.222577	0.0358875	6.20206	7.66675e-10	.	52739405	51739405	24	A	ENST00000250092.11	ENSG00000129226.14	17	+	7579637	7582111	8079637	7079637	8082111	7082111	TRANS
CD68_seq.18922.27	P34810	seq.18922.27	18922-27	Macrosialin	968	CD68	5	126046966	chr5:126046966:G:GA	G	GA	GA	G	0.0722037	ADD	1198	0.42029	0.0710302	5.91706	4.27636e-09	.	126546966	125546966	2	A	ENST00000250092.11	ENSG00000129226.14	17	+	7579637	7582111	8079637	7079637	8082111	7082111	TRANS
CD68_seq.18922.27	P34810	seq.18922.27	18922-27	Macrosialin	968	CD68	12	40220632	chr12:40220632:C:T	C	T	T	C	0.123539	ADD	1198	0.578449	0.0532465	10.8636	2.78156e-26	.	40720632	39720632	450	A	ENST00000250092.11	ENSG00000129226.14	17	+	7579637	7582111	8079637	7079637	8082111	7082111	TRANS
CD68_seq.18922.27	P34810	seq.18922.27	18922-27	Macrosialin	968	CD68	17	7623644	chr17:7623644:G:T	G	T	T	G	0.155676	ADD	1198	0.346892	0.0495197	7.00513	4.11241e-12	.	8123644	7123644	28	A	ENST00000250092.11	ENSG00000129226.14	17	+	7579637	7582111	8079637	7079637	8082111	7082111	CIS
CD68_seq.20528.23	P34810	seq.20528.23	20528-23	Macrosialin	968	CD68	3	52239405	chr3:52239405:G:A	G	A	G	A	0.498747	ADD	1197	0.233446	0.0367288	6.35595	2.94226e-10	.	52739405	51739405	33	A	ENST00000250092.11	ENSG00000129226.14	17	+	7579637	7582111	8079637	7079637	8082111	7082111	TRANS
CD68_seq.20528.23	P34810	seq.20528.23	20528-23	Macrosialin	968	CD68	8	11858964	chr8:11858964:G:C	G	C	C	G	0.383876	ADD	1197	0.23352	0.0387205	6.0309	2.1716e-09	.	12358964	11358964	16	A	ENST00000250092.11	ENSG00000129226.14	17	+	7579637	7582111	8079637	7079637	8082111	7082111	TRANS
CD68_seq.20528.23	P34810	seq.20528.23	20528-23	Macrosialin	968	CD68	12	40220632	chr12:40220632:C:T	C	T	T	C	0.124478	ADD	1197	0.628814	0.0538787	11.6709	7.03871e-30	.	40720632	39720632	503	A	ENST00000250092.11	ENSG00000129226.14	17	+	7579637	7582111	8079637	7079637	8082111	7082111	TRANS
CD7_seq.12008.3	P09564	seq.12008.3	12008-3	T-cell antigen CD7	924	CD7	17	82322149	chr17:82322149:C:T	C	T	T	C	0.0274493	ADD	1184	-0.939185	0.117388	-8.00067	2.93632e-15	.	82822149	81822149	135	3	ENST00000312648.8	ENSG00000173762.8	17	-	82314872	82317608	82814872	81814872	82817608	81817608	CIS
CD72_seq.7009.8	P21854	seq.7009.8	7009-8	B-cell differentiation antigen CD72	971	CD72	9	35581461	chr9:35581461:A:G	A	G	G	A	0.225753	ADD	1196	0.239196	0.0363789	6.57514	7.25428e-11	.	36081461	35081461	2	9	ENST00000259633.9	ENSG00000137101.14	9	-	35609981	35618413	36109981	35109981	36118413	35118413	CIS
CD83_seq.5065.8	Q01151	seq.5065.8	5065-8	CD83 antigen	9308	CD83	6	14109878	chr6:14109878:G:C	G	C	C	G	0.256656	ADD	1202	0.293703	0.0303845	9.66622	2.46259e-21	.	14609878	13609878	47	1	ENST00000379153.4	ENSG00000112149.10	6	+	14117771	14136906	14617771	13617771	14636906	13636906	CIS
CD8A_seq.15462.28	P01732	seq.15462.28	15462-28	T-cell surface glycoprotein CD8 alpha chain	925	CD8A	6	31274954	chr6:31274954:T:A	T	A	A	T	0.0808333	ADD	1200	0.391589	0.0649633	6.02785	2.21015e-09	.	31774954	30774954	49	1	ENST00000699439.1	ENSG00000153563.17	2	-	86784631	86807591	87284631	86284631	87307591	86307591	TRANS
CD8A_seq.5992.50	P01732	seq.5992.50	5992-50	T-cell surface glycoprotein CD8 alpha chain	925	CD8A	2	86783480	chr2:86783480:C:G	C	G	G	C	0.151477	ADD	1185	0.511289	0.0481308	10.6229	3.08022e-25	.	87283480	86283480	124	1	ENST00000699439.1	ENSG00000153563.17	2	-	86784631	86807591	87284631	86284631	87307591	86307591	CIS
CD8A_seq.5992.50	P01732	seq.5992.50	5992-50	T-cell surface glycoprotein CD8 alpha chain	925	CD8A	6	31274954	chr6:31274954:T:A	T	A	A	T	0.078481	ADD	1185	0.700407	0.0657376	10.6546	2.25855e-25	.	31774954	30774954	478	1	ENST00000699439.1	ENSG00000153563.17	2	-	86784631	86807591	87284631	86284631	87307591	86307591	TRANS
CD97_seq.18881.7	P48960	seq.18881.7	18881-7	CD97 antigen	976	ADGRE5	19	14381460	chr19:14381460:T:C	T	C	C	T	0.386288	ADD	1196	0.323142	0.0226542	14.2641	9.72945e-43	.	14881460	13881460	18	1	ENST00000242786.6	ENSG00000123146.20	19	+	14381443	14408723	14881443	13881443	14908723	13908723	CIS
CD97_seq.2822.56	P48960	seq.2822.56	2822-56	CD97 antigen	976	ADGRE5	2	216248135	chr2:216248135:A:G	A	G	G	A	0.034005	ADD	1191	0.5302	0.0903796	5.86637	5.77032e-09	.	216748135	215748135	3	6	ENST00000242786.6	ENSG00000123146.20	19	+	14381443	14408723	14881443	13881443	14908723	13908723	TRANS
CD97_seq.2822.56	P48960	seq.2822.56	2822-56	CD97 antigen	976	ADGRE5	19	44908822	chr19:44908822:C:T	C	T	T	C	0.0457599	ADD	1191	-0.449339	0.075823	-5.92616	4.05877e-09	.	45408822	44408822	2	6	ENST00000242786.6	ENSG00000123146.20	19	+	14381443	14408723	14881443	13881443	14908723	13908723	TRANS
CDA_seq.18336.31	P32320	seq.18336.31	18336-31	Cytidine deaminase	978	CDA	19	44908684	chr19:44908684:T:C	T	C	C	T	0.203448	ADD	1160	-0.703903	0.0401757	-17.5206	3.90219e-61	.	45408684	44408684	83	9	ENST00000375071.4	ENSG00000158825.6	1	+	20589096	20618903	21089096	20089096	21118903	20118903	TRANS
CDCP1_seq.16818.200	Q9H5V8	seq.16818.200	16818-200	CUB domain-containing protein 1	64866	CDCP1	3	45135994	chr3:45135994:C:G	C	G	G	C	0.183069	ADD	1199	-0.501299	0.0461252	-10.8682	2.65069e-26	.	45635994	44635994	116	1	ENST00000296129.6	ENSG00000163814.8	3	-	45082276	45146378	45582276	44582276	45646378	44646378	CIS
CDCP1_seq.6565.68	Q9H5V8	seq.6565.68	6565-68	CUB domain-containing protein 1	64866	CDCP1	3	45146293	chr3:45146293:C:G	C	G	G	C	0.178331	ADD	1186	-0.388823	0.049155	-7.91016	5.86917e-15	.	45646293	44646293	102	4	ENST00000296129.6	ENSG00000163814.8	3	-	45082276	45146378	45582276	44582276	45646378	44646378	CIS
CDKL2_seq.21786.25	Q92772	seq.21786.25	21786-25	Cyclin-dependent kinase-like 2	8999	CDKL2	14	94382864	chr14:94382864:C:T	C	T	T	C	0.19186	ADD	1204	0.343831	0.0492961	6.97481	5.04876e-12	.	94882864	93882864	5	C	ENST00000429927.6	ENSG00000138769.11	4	-	75578004	75630716	76078004	75078004	76130716	75130716	TRANS
CDKN3_seq.14178.18	Q16667	seq.14178.18	14178-18	Cyclin-dependent kinase inhibitor 3	1033	CDKN3	12	72728035	chr12:72728035:T:C	T	C	C	T	0.0168209	ADD	1189	0.640484	0.104879	6.10686	1.37531e-09	.	73228035	72228035	1	A	ENST00000442975.6	ENSG00000100526.21	14	+	54396994	54420212	54896994	53896994	54920212	53920212	TRANS
CDN2C_seq.12521.3	P42773	seq.12521.3	12521-3	Cyclin-dependent kinase 4 inhibitor C	1031	CDKN2C	19	44909976	chr19:44909976:G:T	G	T	T	G	0.0411765	ADD	1190	1.06725	0.0925869	11.527	3.25155e-29	.	45409976	44409976	12	C	ENST00000262662.5	ENSG00000123080.12	1	+	50960744	50974633	51460744	50460744	51474633	50474633	TRANS
CDON_seq.4541.49	Q4KMG0	seq.4541.49	4541-49	Cell adhesion molecule-related/down-regulated by oncogenes	50937	CDON	11	125972494	chr11:125972494:C:T	C	T	T	C	0.0461797	ADD	1191	1.34921	0.0626651	21.5305	4.58271e-87	.	126472494	125472494	345	1	ENST00000684078.1	ENSG00000064309.16	11	-	125955795	126063335	126455795	125455795	126563335	125563335	CIS
CECR1_seq.6077.63	Q9NZK5	seq.6077.63	6077-63	Adenosine deaminase CECR1	51816	ADA2	22	17188416	chr22:17188416:T:C	T	C	C	T	0.306114	ADD	1194	-1.14693	0.0277848	-41.2791	6.9312e-232	.	17688416	16688416	176	1	ENST00000696225.1	ENSG00000093072.19	22	-	17178789	17219435	17678789	16678789	17719435	16719435	CIS
CEI_seq.6378.2	Q86SI9	seq.6378.2	6378-2	Protein CEI	153571	C5orf38	19	44908684	chr19:44908684:T:C	T	C	C	T	0.196339	ADD	1202	0.910733	0.0298482	30.5121	9.15037e-152	.	45408684	44408684	117	A	ENST00000647681.1	NA	5	+	2752147	2755397	3252147	2252147	3255397	2255397	TRANS
CEL_seq.9796.4	P19835	seq.9796.4	9796-4	Bile salt-activated lipase	1056	CEL	9	133036092	chr9:133036092:A:G	A	G	G	A	0.0215736	ADD	1182	0.892137	0.1366	6.531	9.69438e-11	.	133536092	132536092	22	A	ENST00000372080.8	ENSG00000170835.17	9	+	133061980	133071861	133561980	132561980	133571861	132571861	CIS
CEL_seq.9796.4	P19835	seq.9796.4	9796-4	Bile salt-activated lipase	1056	CEL	13	99960624	chr13:99960624:A:G	A	G	G	A	0.22758	ADD	1182	-0.370497	0.0469566	-7.89021	6.8508e-15	.	100460624	99460624	7	A	ENST00000372080.8	ENSG00000170835.17	9	+	133061980	133071861	133561980	132561980	133571861	132571861	TRANS
CER1_seq.6230.56	O95813	seq.6230.56	6230-56	Cerberus	9350	CER1	9	14716349	chr9:14716349:T:A	T	A	A	T	0.143401	ADD	1182	0.75239	0.0474602	15.8531	1.88516e-51	.	15216349	14216349	150	A	ENST00000380911.4	ENSG00000147869.5	9	-	14719723	14722733	15219723	14219723	15222733	14222733	CIS
CFTR_seq.7717.95	P13569	seq.7717.95	7717-95	Cystic fibrosis transmembrane conductance regulator	1080	CFTR	19	44908684	chr19:44908684:T:C	T	C	C	T	0.195431	ADD	1182	0.186318	0.0283914	6.56246	7.91182e-11	.	45408684	44408684	10	A	ENST00000649781.2	ENSG00000001626.18	7	+	117480010	117668588	117980010	116980010	118168588	117168588	TRANS
CG045_seq.8298.8	Q8WWF3	seq.8298.8	8298-8	Serine-rich single-pass membrane protein 1	136263	SSMEM1	19	44908684	chr19:44908684:T:C	T	C	C	T	0.200252	ADD	1191	-0.689449	0.0282546	-24.4013	6.51352e-107	.	45408684	44408684	95	C	ENST00000297819.4	ENSG00000165120.5	7	+	130207859	130216844	130707859	129707859	130716844	129716844	TRANS
CGRE1_seq.6257.56	Q99674	seq.6257.56	6257-56	Cell growth regulator with EF hand domain protein 1	10669	CGREF1	14	52042345	chr14:52042345:G:A	G	A	A	G	0.0263819	ADD	1194	-1.73298	0.0968546	-17.8926	1.36067e-63	.	52542345	51542345	39	2	ENST00000312734.8	ENSG00000138028.17	2	-	27101112	27119030	27601112	26601112	27619030	26619030	TRANS
CH3L2_seq.9383.24	Q15782	seq.9383.24	9383-24	Chitinase-3-like protein 2	1117	CHI3L2	1	111235703	chr1:111235703:C:T	C	T	T	C	0.121302	ADD	1183	0.374673	0.0622448	6.01934	2.33517e-09	.	111735703	110735703	3	A	ENST00000466741.5	ENSG00000064886.14	1	+	111229691	111243439	111729691	110729691	111743439	110743439	CIS
CHAC1_seq.23293.15	Q9BUX1	seq.23293.15	23293-15	Glutathione-specific gamma-glutamylcyclotransferase 1	79094	CHAC1	19	44908684	chr19:44908684:T:C	T	C	C	T	0.19824	ADD	1193	0.267061	0.0443203	6.02571	2.24241e-09	.	45408684	44408684	4	C	ENST00000444189.7	ENSG00000128965.13	15	+	40952961	40955822	41452961	40452961	41455822	40455822	TRANS
CHCH7_seq.20387.277	Q9BUK0	seq.20387.277	20387-277	Coiled-coil-helix-coiled-coil-helix domain-containing protein 7	79145	CHCHD7	8	2920029	chr8:2920029:C:T	C	T	T	C	0.0293631	ADD	1209	0.67807	0.11498	5.8973	4.79336e-09	.	3420029	2420029	1	A	ENST00000523975.5	ENSG00000170791.18	8	+	56211797	56218798	56711797	55711797	56718798	55718798	TRANS
CHCH7_seq.20387.277	Q9BUK0	seq.20387.277	20387-277	Coiled-coil-helix-coiled-coil-helix domain-containing protein 7	79145	CHCHD7	19	44908684	chr19:44908684:T:C	T	C	C	T	0.198098	ADD	1209	1.37844	0.0287054	48.02	4.27243e-282	.	45408684	44408684	123	A	ENST00000523975.5	ENSG00000170791.18	8	+	56211797	56218798	56711797	55711797	56718798	55718798	TRANS
CHD1L_seq.25072.11	Q86WJ1	seq.25072.11	25072-11	Chromodomain-helicase-DNA-binding protein 1-like	9557	CHD1L	3	150003520	chr3:150003520:G:A	G	A	A	G	0.0376254	ADD	1196	-0.652019	0.106823	-6.10371	1.39949e-09	.	150503520	149503520	71	C	ENST00000369259.4	ENSG00000131778.20	1	+	147242683	147295765	147742683	146742683	147795765	146795765	TRANS
CHFR_seq.11320.29	Q96EP1	seq.11320.29	11320-29	E3 ubiquitin-protein ligase CHFR	55743	CHFR	19	44908684	chr19:44908684:T:C	T	C	C	T	0.196429	ADD	1204	0.961108	0.0361359	26.597	6.61317e-123	.	45408684	44408684	89	A	ENST00000266880.11	ENSG00000072609.18	12	-	132832356	132887598	133332356	132332356	133387598	132387598	TRANS
CHIN_seq.22430.15	P15882	seq.22430.15	22430-15	N-chimaerin	1123	CHN1	2	175028605	chr2:175028605:T:C	T	C	T	C	0.151182	ADD	1184	-0.268756	0.0480733	-5.59055	2.81008e-08	.	175528605	174528605	1	A	ENST00000409156.7	ENSG00000128656.15	2	-	174799988	175005369	175299988	174299988	175505369	174505369	CIS
Chitotriosidase.1_seq.3600.2	Q13231	seq.3600.2	3600-2	Chitotriosidase-1	1118	CHIT1	1	203215638	chr1:203215638:T:C	T	C	C	T	0.202504	ADD	1158	-0.961992	0.0432985	-22.2177	2.4949e-91	.	203715638	202715638	76	1	ENST00000491855.5	ENSG00000133063.16	1	-	203216669	203229645	203716669	202716669	203729645	202729645	CIS
CHKB_seq.7761.125	Q9Y259	seq.7761.125	7761-125	Choline/ethanolamine kinase	1120	CHKB	22	50583170	chr22:50583170:C:T	C	T	C	T	0.497911	ADD	1197	-0.175029	0.0261048	-6.70486	3.1036e-11	.	51083170	50083170	13	A	ENST00000406938.3	ENSG00000100288.20	22	-	50578962	50582849	51078962	50078962	51082849	50082849	CIS
CHM1A_seq.18224.11	Q9HD42	seq.18224.11	18224-11	Charged multivesicular body protein 1a	5119	CHMP1A	16	89641595	chr16:89641595:T:A	T	A	T	A	0.415013	ADD	1159	0.28904	0.0385073	7.50611	1.21335e-13	.	90141595	89141595	100	3	ENST00000397901.8	ENSG00000131165.16	16	-	89644434	89657708	90144434	89144434	90157708	89157708	CIS
CHM4A_seq.21341.19	Q9BY43	seq.21341.19	21341-19	Charged multivesicular body protein 4a	29082	CHMP4A	14	24210671	chr14:24210671:C:T	C	T	C	T	0.444908	ADD	1198	0.278069	0.0283172	9.81976	6.1066e-22	.	24710671	23710671	40	A	ENST00000645308.4	ENSG00000254505.11, ENSG00000285302.5	14	-	510560	514847	1010560	10560	1014847	14847	TRANS
CHM4A_seq.21341.19	Q9BY43	seq.21341.19	21341-19	Charged multivesicular body protein 4a	29082	CHMP4A	16	69507018	chr16:69507018:A:G	A	G	G	A	0.028798	ADD	1198	0.542573	0.0888013	6.10997	1.3466e-09	.	70007018	69007018	1	A	ENST00000645308.4	ENSG00000254505.11, ENSG00000285302.5	14	-	510560	514847	1010560	10560	1014847	14847	TRANS
CHRD_seq.13438.115	Q9H2X0	seq.13438.115	13438-115	Chordin	8646	CHRD	3	184381262	chr3:184381262:C:T	C	T	T	C	0.0368509	ADD	1194	-1.28274	0.0579507	-22.1351	3.37419e-91	.	184881262	183881262	6	A	ENST00000356534.7	ENSG00000090539.16	3	+	184380072	184382747	184880072	183880072	184882747	183882747	CIS
CHRD_seq.13438.115	Q9H2X0	seq.13438.115	13438-115	Chordin	8646	CHRD	4	10210245	chr4:10210245:G:A	G	A	A	G	0.00502513	ADD	1194	-1.04439	0.177963	-5.86861	5.6914e-09	.	10710245	9710245	1	A	ENST00000356534.7	ENSG00000090539.16	3	+	184380072	184382747	184880072	183880072	184882747	183882747	TRANS
CHSTC_seq.6626.81	Q9NRB3	seq.6626.81	6626-81	Carbohydrate sulfotransferase 12	55501	CHST12	7	2432794	chr7:2432794:C:A	C	A	A	C	0.0454545	ADD	1199	0.530033	0.0609721	8.69305	1.14489e-17	.	2932794	1932794	13	B	ENST00000618655.2	ENSG00000136213.10	7	+	2403610	2448484	2903610	1903610	2948484	1948484	CIS
CI061_seq.5699.19	Q15884	seq.5699.19	5699-19	Protein FAM189A2	9413	FAM189A2	11	20943239	chr11:20943239:T:C	T	C	C	T	0.0388514	ADD	1184	0.918067	0.079052	11.6135	1.3374e-29	.	21443239	20443239	85	A	ENST00000455972.6	ENSG00000135063.20	9	+	69324566	69392558	69824566	68824566	69892558	68892558	TRANS
CIA30_seq.21107.5	Q9Y375	seq.21107.5	21107-5	Complex I intermediate-associated protein 30, mitochondrial	51103	NDUFAF1	15	41396968	chr15:41396968:C:A	C	A	A	C	0.245013	ADD	1153	1.25447	0.0312724	40.1143	1.01546e-220	.	41896968	40896968	870	A	ENST00000560978.2	ENSG00000137806.10	15	-	41387217	41402519	41887217	40887217	41902519	40902519	CIS
cIAP.1_seq.10046.55	Q13490	seq.10046.55	10046-55	Baculoviral IAP repeat-containing protein 2	329	BIRC2	12	29978850	chr12:29978850:T:A	T	A	A	T	0.0108893	ADD	1102	0.933627	0.156578	5.96271	3.34039e-09	.	30478850	29478850	1	3	ENST00000613397.4	ENSG00000110330.10	11	+	102347373	102378663	102847373	101847373	102878663	101878663	TRANS
cIAP.1_seq.10046.55	Q13490	seq.10046.55	10046-55	Baculoviral IAP repeat-containing protein 2	329	BIRC2	19	44908822	chr19:44908822:C:T	C	T	T	C	0.0022686	ADD	1102	3.12422	0.278505	11.2178	1.00449e-27	.	45408822	44408822	5	3	ENST00000613397.4	ENSG00000110330.10	11	+	102347373	102378663	102847373	101847373	102878663	101878663	TRANS
CILP_seq.5717.2	O75339	seq.5717.2	5717-2	Cartilage intermediate layer protein 1	8483	CILP	12	72728035	chr12:72728035:T:C	T	C	C	T	0.0161565	ADD	1176	0.898206	0.142495	6.3034	4.11485e-10	.	73228035	72228035	1	6	ENST00000261883.6	ENSG00000138615.6	15	-	65194759	65211473	65694759	64694759	65711473	64711473	TRANS
Ck.b.8.1_seq.3028.36	P55773	seq.3028.36	3028-36	Ck-beta-8-1	6368	CCL23	17	35999179	chr17:35999179:C:A	C	A	A	C	0.148998	ADD	1198	-0.533027	0.0533968	-9.98238	1.35883e-22	.	36499179	35499179	46	5	ENST00000612516.4	ENSG00000274736.5, ENSG00000276114.2	17	-	36013055	36017962	36513055	35513055	36517962	35517962	CIS
CK.MB_seq.3714.49	P12277|P06732	seq.3714.49	3714-49	Creatine kinase M-type:Creatine kinase B-type heterodimer	1152|1158	CKB|CKM	8	15078292	chr8:15078292:A:G	A	G	G	A	0.0141643	ADD	1059	0.982763	0.162999	6.02925	2.27502e-09	.	15578292	14578292	4	B	NA	NA	NA	NA	NA	NA	NA	NA	NA	NA	Not_Mapped_toGene
CK.MB_seq.3714.49	P12277|P06732	seq.3714.49	3714-49	Creatine kinase M-type:Creatine kinase B-type heterodimer	1152|1158	CKB|CKM	12	122029013	chr12:122029013:C:T	C	T	T	C	0.00944287	ADD	1059	1.21564	0.198557	6.12238	1.29843e-09	.	122529013	121529013	1	B	NA	NA	NA	NA	NA	NA	NA	NA	NA	NA	Not_Mapped_toGene
CK.MB_seq.3714.49	P12277|P06732	seq.3714.49	3714-49	Creatine kinase M-type:Creatine kinase B-type heterodimer	1152|1158	CKB|CKM	15	40242758	chr15:40242758:C:T	C	T	T	C	0.0311615	ADD	1059	0.602515	0.105544	5.70865	1.47925e-08	.	40742758	39742758	1	B	NA	NA	NA	NA	NA	NA	NA	NA	NA	NA	Not_Mapped_toGene
CK049_seq.23767.1	Q9H6J7	seq.23767.1	23767-1	UPF0705 protein C11orf49	79096	C11orf49	4	24799693	chr4:24799693:G:A	G	A	G	A	0.365112	ADD	1201	0.363089	0.0366236	9.91409	2.5484e-22	.	25299693	24299693	65	B	ENST00000378618.6	ENSG00000149179.14	11	+	46936753	47164385	47436753	46436753	47664385	46664385	TRANS
CK049_seq.23767.1	Q9H6J7	seq.23767.1	23767-1	UPF0705 protein C11orf49	79096	C11orf49	6	31278828	chr6:31278828:A:G	A	G	G	A	0.0566195	ADD	1201	0.502729	0.0780045	6.44487	1.67345e-10	.	31778828	30778828	51	B	ENST00000378618.6	ENSG00000149179.14	11	+	46936753	47164385	47436753	46436753	47664385	46664385	TRANS
CK5P3_seq.21238.40	Q96JB5	seq.21238.40	21238-40	CDK5 regulatory subunit-associated protein 3	80279	CDK5RAP3	19	44908684	chr19:44908684:T:C	T	C	C	T	0.19933	ADD	1194	-0.714235	0.0246565	-28.9674	4.5577e-140	.	45408684	44408684	130	6	ENST00000338399.9	ENSG00000108465.15	17	+	47971112	47981781	48471112	47471112	48481781	47481781	TRANS
CL12A_seq.11187.11	Q5QGZ9	seq.11187.11	11187-11	C-type lectin domain family 12 member A	160364	CLEC12A	12	9979085	chr12:9979085:T:G	T	G	T	G	0.357734	ADD	1209	1.32113	0.0194424	67.9507	0	.	10479085	9479085	413	3	ENST00000434319.6	ENSG00000172322.14	12	+	9971434	9984241	10471434	9471434	10484241	9484241	CIS
CLC4C_seq.9094.5	Q8WTT0	seq.9094.5	9094-5	C-type lectin domain family 4 member C	170482	CLEC4C	7	50267738	chr7:50267738:A:G	A	G	G	A	0.358733	ADD	1168	-0.263357	0.0387827	-6.79058	1.77661e-11	.	50767738	49767738	19	3	ENST00000540085.5	ENSG00000198178.11	12	-	7729441	7747505	8229441	7229441	8247505	7247505	TRANS
CLC4C_seq.9094.5	Q8WTT0	seq.9094.5	9094-5	C-type lectin domain family 4 member C	170482	CLEC4C	12	7747588	chr12:7747588:C:T	C	T	T	C	0.453767	ADD	1168	0.531209	0.0350174	15.1698	1.44322e-47	.	8247588	7247588	141	3	ENST00000540085.5	ENSG00000198178.11	12	-	7729441	7747505	8229441	7229441	8247505	7247505	CIS
CLC4D_seq.7752.31	Q8WXI8	seq.7752.31	7752-31	C-type lectin domain family 4 member D	338339	CLEC4D	19	44908684	chr19:44908684:T:C	T	C	C	T	0.196384	ADD	1189	0.67443	0.0444745	15.1644	1.31842e-47	.	45408684	44408684	50	9	ENST00000299665.3	ENSG00000166527.8	12	+	8513502	8522366	9013502	8013502	9022366	8022366	TRANS
CLC4G_seq.10781.19	Q6UXB4	seq.10781.19	10781-19	C-type lectin domain family 4 member G	339390	CLEC4G	19	7729723	chr19:7729723:G:C	G	C	C	G	0.0458081	ADD	1157	0.74487	0.0599851	12.4176	2.54939e-33	.	8229723	7229723	65	3	ENST00000328853.11	ENSG00000182566.15	19	-	7728956	7732110	8228956	7228956	8232110	7232110	CIS
CLC7A_seq.3603.60	Q9BXN2	seq.3603.60	3603-60	C-type lectin domain family 7 member A	64581	CLEC7A	12	10118488	chr12:10118488:A:C	A	C	C	A	0.0885329	ADD	1186	-0.767729	0.0608651	-12.6136	2.58535e-34	.	10618488	9618488	64	4	ENST00000533022.5	ENSG00000172243.18	12	-	10118457	10130082	10618457	9618457	10630082	9630082	CIS
CLC9A_seq.20575.82	Q6UXN8	seq.20575.82	20575-82	C-type lectin domain family 9 member A	283420	CLEC9A	6	32469383	chr6:32469383:T:A	T	A	A	T	0.359428	ADD	1188	0.187944	0.0310619	6.05062	1.93286e-09	.	32969383	31969383	73	B	ENST00000355819.6	ENSG00000197992.7	12	+	10030681	10066031	10530681	9530681	10566031	9566031	TRANS
CLCA2_seq.8950.4	Q9UQC9	seq.8950.4	8950-4	Calcium-activated chloride channel regulator 2	9635	CLCA2	19	44909976	chr19:44909976:G:T	G	T	T	G	0.045302	ADD	1192	-0.485401	0.0694428	-6.98993	4.57507e-12	.	45409976	44409976	7	B	ENST00000370565.5	ENSG00000137975.8	1	+	86424170	86456553	86924170	85924170	86956553	85956553	TRANS
CLIC3_seq.24693.5	O95833	seq.24693.5	24693-5	Chloride intracellular channel protein 3	9022	CLIC3	9	136994710	chr9:136994710:C:A	C	A	A	C	0.0436975	ADD	1190	-0.756769	0.0871612	-8.68241	1.26108e-17	.	137494710	136494710	74	A	ENST00000494426.2	ENSG00000169583.13	9	-	136994607	136996568	137494607	136494607	137496568	136496568	CIS
CLIC5_seq.12475.48	Q9NZA1	seq.12475.48	12475-48	Chloride intracellular channel protein 5	53405	CLIC5	6	45951778	chr6:45951778:G:A	G	A	A	G	0.0505385	ADD	1207	0.689198	0.0844952	8.15666	8.59084e-16	.	46451778	45451778	31	3	ENST00000185206.12	ENSG00000112782.19	6	-	45898455	46080348	46398455	45398455	46580348	45580348	CIS
CLM2_seq.10798.4	Q496F6	seq.10798.4	10798-4	CMRF35-like molecule 2	342510	CD300E	1	173128148	chr1:173128148:T:A	T	A	T	A	0.49539	ADD	1193	0.220396	0.0350787	6.28289	4.6538e-10	.	173628148	172628148	1	9	ENST00000392619.2	ENSG00000186407.7	17	-	74609884	74623738	75109884	74109884	75123738	74123738	TRANS
CLM2_seq.8287.17	Q496F6	seq.8287.17	8287-17	CMRF35-like molecule 2	342510	CD300E	17	74618472	chr17:74618472:G:A	G	A	A	G	0.42536	ADD	1179	-0.560313	0.0379882	-14.7496	2.6673e-45	.	75118472	74118472	123	6	ENST00000392619.2	ENSG00000186407.7	17	-	74609884	74623738	75109884	74109884	75123738	74123738	CIS
CLM6_seq.5066.134	Q08708	seq.5066.134	5066-134	CMRF35-like molecule 6	10871	CD300C	12	89503509	chr12:89503509:A:G	A	G	A	G	0.279782	ADD	1192	0.396578	0.031809	12.4675	1.2872e-33	.	90003509	89003509	254	1	ENST00000709210.1	ENSG00000167850.4, ENSG00000291920.1	17	-	117520	122563	617520	-382480	622563	-377437	TRANS
CLM6_seq.5066.134	Q08708	seq.5066.134	5066-134	CMRF35-like molecule 6	10871	CD300C	17	74466327	chr17:74466327:C:T	C	T	T	C	0.458893	ADD	1192	-0.321594	0.0295355	-10.8884	2.20144e-26	.	74966327	73966327	47	1	ENST00000709210.1	ENSG00000167850.4, ENSG00000291920.1	17	-	117520	122563	617520	-382480	622563	-377437	TRANS
CLM9_seq.20585.5	Q6UXG3	seq.20585.5	20585-5	CMRF35-like molecule 9	146894	CD300LG	17	43848758	chr17:43848758:C:T	C	T	T	C	0.0267559	ADD	1196	-0.717239	0.120999	-5.92765	4.01878e-09	.	44348758	43348758	4	2	ENST00000317310.5	ENSG00000161649.14	17	+	43847175	43863639	44347175	43347175	44363639	43363639	CIS
CLN5.LD_seq.8874.53	O75503	seq.8874.53	8874-53	Ceroid-lipofuscinosis neuronal protein 5:Lumenal domain	1203	CLN5	13	77000848	chr13:77000848:A:G	A	G	G	A	0.0745394	ADD	1194	-0.641745	0.0733518	-8.74886	7.23781e-18	.	77500848	76500848	66	B	ENST00000377453.9	ENSG00000102805.16	13	+	76992080	77005117	77492080	76492080	77505117	76505117	CIS
CLUA1_seq.23307.7	Q96AJ1	seq.23307.7	23307-7	Clusterin-associated protein 1	23059	CLUAP1	19	44912921	chr19:44912921:G:T	G	T	T	G	0.251462	ADD	1197	-0.189105	0.0276608	-6.83657	1.29157e-11	.	45412921	44412921	7	B	ENST00000576634.6	ENSG00000103351.13	16	+	3501003	3539048	4001003	3001003	4039048	3039048	TRANS
CLUL1_seq.21492.19	Q15846	seq.21492.19	21492-19	Clusterin-like protein 1	27098	CLUL1	18	590969	chr18:590969:C:T	C	T	T	C	0.308714	ADD	1205	0.71936	0.0374579	19.2045	6.82806e-72	.	1090969	90969	72	1	ENST00000540035.5	ENSG00000079101.18	18	+	597022	650334	1097022	97022	1150334	150334	CIS
CLUL1_seq.21492.19	Q15846	seq.21492.19	21492-19	Clusterin-like protein 1	27098	CLUL1	19	44908684	chr19:44908684:T:C	T	C	C	T	0.19751	ADD	1205	-0.650549	0.044334	-14.6738	5.78345e-45	.	45408684	44408684	70	1	ENST00000540035.5	ENSG00000079101.18	18	+	597022	650334	1097022	97022	1150334	150334	TRANS
CLYBL_seq.23541.61	Q8N0X4	seq.23541.61	23541-61	Citrate lyase subunit beta-like protein, mitochondrial	171425	CLYBL	13	99866326	chr13:99866326:A:G	A	G	A	G	0.237636	ADD	1193	0.563517	0.0395007	14.266	9.67659e-43	.	100366326	99366326	23	B	ENST00000376354.5	ENSG00000125246.16	13	+	99606689	99891613	100106689	99106689	100391613	99391613	CIS
CM35H_seq.5630.48	Q9UGN4	seq.5630.48	5630-48	CMRF35-like molecule 8	11314	CD300A	12	89503509	chr12:89503509:A:G	A	G	A	G	0.280201	ADD	1192	0.34307	0.0371283	9.24012	1.10214e-19	.	90003509	89003509	210	1	ENST00000709205.1	ENSG00000167851.15, ENSG00000291918.1	17	+	43122	60615	543122	-456878	560615	-439385	TRANS
CM35H_seq.5630.48	Q9UGN4	seq.5630.48	5630-48	CMRF35-like molecule 8	11314	CD300A	17	74473827	chr17:74473827:G:A	G	A	A	G	0.236997	ADD	1192	-0.891297	0.0314994	-28.2957	4.56056e-135	.	74973827	73973827	120	1	ENST00000709205.1	ENSG00000167851.15, ENSG00000291918.1	17	+	43122	60615	543122	-456878	560615	-439385	TRANS
CMTD1_seq.23253.5	Q86VU5	seq.23253.5	23253-5	Catechol O-methyltransferase domain-containing protein 1	118881	COMTD1	19	44908684	chr19:44908684:T:C	T	C	C	T	0.199499	ADD	1198	-0.686039	0.0286905	-23.9117	1.44344e-103	.	45408684	44408684	97	A	ENST00000372538.8	ENSG00000165644.11	10	-	75233640	75235957	75733640	74733640	75735957	74735957	TRANS
CN093_seq.6439.59	Q9H972	seq.6439.59	6439-59	Uncharacterized protein C14orf93	60686	C14orf93	1	56928943	chr1:56928943:C:G	C	G	G	C	0.259352	ADD	1203	0.199083	0.0328872	6.0535	1.89283e-09	.	57428943	56428943	28	A	ENST00000341470.8	ENSG00000100802.15	14	-	22986901	23010132	23486901	22486901	23510132	22510132	TRANS
CN093_seq.6439.59	Q9H972	seq.6439.59	6439-59	Uncharacterized protein C14orf93	60686	C14orf93	19	44908684	chr19:44908684:T:C	T	C	C	T	0.19867	ADD	1203	-0.70026	0.0295966	-23.6602	7.15573e-102	.	45408684	44408684	83	A	ENST00000341470.8	ENSG00000100802.15	14	-	22986901	23010132	23486901	22486901	23510132	22510132	TRANS
CNBP1_seq.21600.10	Q9NSA3	seq.21600.10	21600-10	Beta-catenin-interacting protein 1	56998	CTNNBIP1	1	9738451	chr1:9738451:G:C	G	C	C	G	0.0266002	ADD	1203	-0.543743	0.0668725	-8.13104	1.05299e-15	.	10238451	9238451	10	A	ENST00000377258.5	ENSG00000178585.15	1	-	9850449	9893237	10350449	9350449	10393237	9393237	CIS
CNDP1_seq.7870.8	Q96KN2	seq.7870.8	7870-8	Beta-Ala-His dipeptidase	84735	CNDP1	18	74561034	chr18:74561034:G:A	G	A	A	G	0.227578	ADD	1193	-0.31778	0.0329648	-9.63997	3.16258e-21	.	75061034	74061034	25	1	ENST00000358821.8	ENSG00000150656.15	18	+	74534499	74587212	75034499	74034499	75087212	74087212	CIS
CNN2_seq.18877.15	Q99439	seq.18877.15	18877-15	Calponin-2	1265	CNN2	1	180194255	chr1:180194255:A:G	A	G	G	A	0.0918197	ADD	1198	-0.850185	0.0472437	-17.9957	2.99308e-64	.	180694255	179694255	105	B	ENST00000263097.9	ENSG00000064666.15	19	+	1026607	1039065	1526607	526607	1539065	539065	TRANS
CNTN2_seq.3296.92	Q02246	seq.3296.92	3296-92	Contactin-2	6900	CNTN2	1	205061734	chr1:205061734:C:T	C	T	T	C	0.155071	ADD	1193	-0.886328	0.0423909	-20.9085	6.41105e-83	.	205561734	204561734	443	3	ENST00000638378.1	ENSG00000184144.12	1	+	205042967	205074928	205542967	204542967	205574928	204574928	CIS
CO6A2_seq.16753.46	P12110	seq.16753.46	16753-46	Collagen alpha-2(VI) chain	1292	COL6A2	21	46132295	chr21:46132295:G:A	G	A	A	G	0.0940386	ADD	1191	-0.727822	0.0639611	-11.3791	1.50713e-28	.	46632295	45632295	51	A	ENST00000300527.9	ENSG00000142173.17	21	+	46098111	46132848	46598111	45598111	46632848	45632848	CIS
CO8G_seq.14708.59	P07360	seq.14708.59	14708-59	Complement component C8 gamma chain	733	C8G	1	56941254	chr1:56941254:T:C	T	C	C	T	0.255257	ADD	1189	0.260169	0.0413862	6.28637	4.55908e-10	.	57441254	56441254	30	A	ENST00000371634.7	ENSG00000176919.13	9	+	136945242	136946975	137445242	136445242	137446975	136446975	TRANS
CO8G_seq.14708.59	P07360	seq.14708.59	14708-59	Complement component C8 gamma chain	733	C8G	9	136946019	chr9:136946019:G:T	G	T	G	T	0.448276	ADD	1189	0.342257	0.0358695	9.54172	7.69669e-21	.	137446019	136446019	72	A	ENST00000371634.7	ENSG00000176919.13	9	+	136945242	136946975	137445242	136445242	137446975	136446975	CIS
CO9A1_seq.15466.30	P20849	seq.15466.30	15466-30	Collagen alpha-1(IX) chain	1297	COL9A1	6	70303288	chr6:70303288:G:C	G	C	C	G	0.197136	ADD	1187	0.382708	0.0493969	7.74761	2.0046e-14	.	70803288	69803288	4	6	ENST00000320755.12	ENSG00000112280.18	6	-	70216039	70283209	70716039	69716039	70783209	69783209	CIS
COA4_seq.20457.13	Q9NYJ1	seq.20457.13	20457-13	Cytochrome c oxidase assembly factor 4 homolog, mitochondrial	51287	COA4	11	73677017	chr11:73677017:ACT:A	ACT	A	A	ACT	0.0215736	ADD	1182	-1.65985	0.0948741	-17.4952	4.20043e-61	.	74177017	73177017	101	A	ENST00000541455.1	ENSG00000181924.7	11	-	73872761	73874475	74372761	73372761	74374475	73374475	CIS
COA7_seq.23258.56	Q96BR5	seq.23258.56	23258-56	Cytochrome c oxidase assembly factor 7	65260	COA7	19	44908684	chr19:44908684:T:C	T	C	C	T	0.200084	ADD	1187	-0.37695	0.0370387	-10.1772	2.22768e-23	.	45408684	44408684	32	B	ENST00000371538.5	ENSG00000162377.6	1	-	52684448	52698347	53184448	52184448	53198347	52198347	TRANS
COAA1_seq.15653.9	Q03692	seq.15653.9	15653-9	Collagen alpha-1(X) chain	1300	COL10A1	6	32622377	chr6:32622377:T:C	T	C	T	C	0.472175	ADD	1186	-0.183286	0.0308326	-5.94456	3.64416e-09	.	33122377	32122377	10	B	ENST00000327673.4	ENSG00000123500.10	6	-	116119025	116125900	116619025	115619025	116625900	115625900	TRANS
Coagulation.Factor.V_seq.4906.35	P12259	seq.4906.35	4906-35	Coagulation Factor V	2153	F5	1	169512493	chr1:169512493:T:G	T	G	G	T	0.0748954	ADD	1195	-0.676231	0.0691582	-9.77803	8.9904e-22	.	170012493	169012493	70	A	ENST00000367797.9	ENSG00000198734.12	1	-	169511950	169586481	170011950	169011950	170086481	169086481	CIS
Coagulation.Factor.VII_seq.3184.25	P08709	seq.3184.25	3184-25	Coagulation factor VII	2155	F7	13	113118393	chr13:113118393:G:A	G	A	A	G	0.121441	ADD	1194	-1.21494	0.0507826	-23.9243	1.348e-103	.	113618393	112618393	81	3	ENST00000346342.8	ENSG00000057593.14	13	+	113105790	113120685	113605790	112605790	113620685	112620685	CIS
coagulation.factor.XIII.B_seq.5658.64	P05160	seq.5658.64	5658-64	Coagulation factor XIII B chain	2165	F13B	1	197004053	chr1:197004053:T:C	T	C	C	T	0.14962	ADD	1183	-0.358941	0.0569459	-6.3032	4.11178e-10	.	197504053	196504053	34	1	ENST00000367412.2	ENSG00000143278.5, ENSG00000291998.1	1	-	197038740	197067260	197538740	196538740	197567260	196567260	CIS
Coagulation.factor.XIII_seq.16927.9	P00488|P05160	seq.16927.9	16927-9	Coagulation factor XIII	2162|2165	F13A1|F13B	1	197004053	chr1:197004053:T:C	T	C	C	T	0.147377	ADD	1201	-0.395965	0.0555292	-7.13076	1.72281e-12	.	197504053	196504053	49	A	NA	NA	NA	NA	NA	NA	NA	NA	NA	NA	Not_Mapped_toGene
Coagulation.factor.XIII_seq.16927.9	P00488|P05160	seq.16927.9	16927-9	Coagulation factor XIII	2162|2165	F13A1|F13B	8	4623167	chr8:4623167:G:A	G	A	G	A	0.169026	ADD	1201	0.293239	0.052177	5.62009	2.37256e-08	.	5123167	4123167	1	A	NA	NA	NA	NA	NA	NA	NA	NA	NA	NA	Not_Mapped_toGene
COASY_seq.21207.1	Q13057	seq.21207.1	21207-1	Bifunctional coenzyme A synthase	80347	COASY	19	44912921	chr19:44912921:G:T	G	T	T	G	0.2525	ADD	1200	-0.776095	0.0232617	-33.3637	4.58771e-173	.	45412921	44412921	116	A	ENST00000393818.3	ENSG00000068120.15	17	+	42562147	42566277	43062147	42062147	43066277	42066277	TRANS
COCH_seq.7227.75	O43405	seq.7227.75	7227-75	Cochlin	1690	COCH	14	30755455	chr14:30755455:C:G	C	G	C	G	0.440217	ADD	1196	-0.412379	0.0378039	-10.9084	1.78713e-26	.	31255455	30255455	70	3	ENST00000396618.9	ENSG00000100473.18	14	+	30874558	30890618	31374558	30374558	31390618	30390618	CIS
COFA1_seq.8974.172	P39059	seq.8974.172	8974-172	Collagen alpha-1(XV) chain	1306	COL15A1	9	98856432	chr9:98856432:T:TA	T	TA	T	TA	0.357798	ADD	1199	-0.291369	0.0370825	-7.85732	8.69834e-15	.	99356432	98356432	165	1	ENST00000375001.8	ENSG00000204291.12	9	+	98943906	99070787	99443906	98443906	99570787	98570787	CIS
COG8_seq.9543.131	Q96MW5	seq.9543.131	9543-131	Conserved oligomeric Golgi complex subunit 8	84342	COG8	19	44908684	chr19:44908684:T:C	T	C	C	T	0.198419	ADD	1202	0.402094	0.0390068	10.3083	6.24195e-24	.	45408684	44408684	40	C	ENST00000306875.10	ENSG00000213380.16	16	-	69326427	69339564	69826427	68826427	69839564	68839564	TRANS
COL_seq.5749.53	P04118	seq.5749.53	5749-53	Colipase	1208	CLPS	6	35762964	chr6:35762964:G:A	G	A	A	G	0.278012	ADD	1187	0.276119	0.0419984	6.57452	7.30517e-11	.	36262964	35262964	21	9	ENST00000259938.7	ENSG00000137392.10	6	-	35794981	35797323	36294981	35294981	36297323	35297323	CIS
COL11A2_seq.11278.4	P13942	seq.11278.4	11278-4	Collagen alpha-2(XI) chain	1302	COL11A2	6	33198003	chr6:33198003:G:C	G	C	C	G	0.0629223	ADD	1184	0.901442	0.0780903	11.5436	2.78058e-29	.	33698003	32698003	255	A	ENST00000447741.6	ENSG00000204248.12, ENSG00000227801.8, ENSG00000206290.10, ENSG00000235708.8, ENSG00000230930.8	6	-	4622400	4628410	5122400	4122400	5128410	4128410	TRANS
COLEC12_seq.5457.5	Q5KU26	seq.5457.5	5457-5	Collectin-12	81035	COLEC12	8	11846150	chr8:11846150:T:C	T	C	C	T	0.28125	ADD	1200	0.342779	0.0383938	8.92797	1.59843e-18	.	12346150	11346150	65	3	ENST00000400256.5	ENSG00000158270.12	18	-	316736	500701	816736	-183264	1000701	701	TRANS
Collagen.a1.VI._seq.16828.8	P12109	seq.16828.8	16828-8	Collagen alpha-1(VI) chain	1291	COL6A1	21	46003475	chr21:46003475:G:A	G	A	A	G	0.215315	ADD	1110	-1.50572	0.0328018	-45.9034	2.17346e-258	.	46503475	45503475	441	A	ENST00000361866.8	ENSG00000142156.16	21	+	45981769	46005048	46481769	45481769	46505048	45505048	CIS
Collagen.alpha.3.VI..BPTI.Kunitz.inhibitor_seq.11196.31	P12111	seq.11196.31	11196-31	Collagen alpha-3(VI) chain:Bovine pancreatic trypsin inhibitor/Kunitz inhibitor domain, isoform 1	1293	COL6A3	22	16408174	chr22:16408174:C:G	C	G	G	C	0.385321	ADD	1199	0.224132	0.0301019	7.4458	1.83898e-13	.	16908174	15908174	27	1	ENST00000392003.6	ENSG00000163359.17	2	-	237371616	237414207	237871616	236871616	237914207	236914207	TRANS
Collectin.Kidney.1_seq.4430.44	Q9BWP8	seq.4430.44	4430-44	Collectin-11	78989	COLEC11	2	3606600	chr2:3606600:T:C	T	C	T	C	0.371689	ADD	1208	1.08634	0.0268361	40.4805	7.49745e-227	.	4106600	3106600	214	A	ENST00000403096.7	ENSG00000118004.18	2	+	3605700	3644446	4105700	3105700	4144446	3144446	CIS
COMDA_seq.23257.14	Q9Y6G5	seq.23257.14	23257-14	COMM domain-containing protein 10	51397	COMMD10	5	116089241	chr5:116089241:G:C	G	C	C	G	0.058277	ADD	1184	-1.51818	0.06447	-23.5486	8.03015e-101	.	116589241	115589241	1022	A	ENST00000274458.9	ENSG00000145781.9	5	+	116085024	116293287	116585024	115585024	116793287	115793287	CIS
complement.factor.H.related.5_seq.16055.3	Q9BXR6	seq.16055.3	16055-3	Complement factor H-related protein 5	81494	CFHR5	1	196998224	chr1:196998224:G:A	G	A	A	G	0.0374468	ADD	1175	-1.07986	0.105011	-10.2833	8.32318e-24	.	197498224	196498224	154	1	ENST00000709541.1	ENSG00000292002.1, ENSG00000134389.11	1	+	742680	774808	1242680	242680	1274808	274808	TRANS
complement.factor.H.related.5_seq.3666.17	Q9BXR6	seq.3666.17	3666-17	Complement factor H-related protein 5	81494	CFHR5	1	196998224	chr1:196998224:G:A	G	A	A	G	0.0370995	ADD	1186	-0.611299	0.100008	-6.11249	1.33014e-09	.	197498224	196498224	11	2	ENST00000709541.1	ENSG00000292002.1, ENSG00000134389.11	1	+	742680	774808	1242680	242680	1274808	274808	TRANS
complement.factor.H.related.5_seq.7885.17	Q9BXR6	seq.7885.17	7885-17	Complement factor H-related protein 5	81494	CFHR5	1	196706731	chr1:196706731:A:G	A	G	G	A	0.419247	ADD	1195	-0.285386	0.0396229	-7.20255	1.04517e-12	.	197206731	196206731	42	1	ENST00000709541.1	ENSG00000292002.1, ENSG00000134389.11	1	+	742680	774808	1242680	242680	1274808	274808	TRANS
Complement.receptor.type.1_seq.19556.12	P17927	seq.19556.12	19556-12	Complement receptor type 1	1378	CR1	1	207494970	chr1:207494970:G:A	G	A	A	G	0.0572742	ADD	1196	-0.68017	0.0807758	-8.42047	1.06418e-16	.	207994970	206994970	37	1	ENST00000367053.6	ENSG00000203710.12	1	+	207496242	207640212	207996242	206996242	208140212	207140212	CIS
Complement.receptor.type.2_seq.15570.99	P20023	seq.15570.99	15570-99	Complement receptor type 2	1380	CR2	1	207524699	chr1:207524699:T:C	T	C	T	C	0.189932	ADD	1182	0.655031	0.0478267	13.6959	9.95706e-40	.	208024699	207024699	171	1	ENST00000367058.7	ENSG00000117322.19	1	+	207454229	207489895	207954229	206954229	207989895	206989895	CIS
CONA1_seq.4543.65	Q86Y22	seq.4543.65	4543-65	Collagen alpha-1(XXIII) chain	91522	COL23A1	5	178256904	chr5:178256904:G:A	G	A	A	G	0.0481013	ADD	1185	-0.697459	0.0942698	-7.39854	2.60555e-13	.	178756904	177756904	1	A	ENST00000390654.8	ENSG00000050767.18	5	-	178237617	178590393	178737617	177737617	179090393	178090393	CIS
COQ7_seq.21499.17	Q99807	seq.21499.17	21499-17	5-demethoxyubiquinone hydroxylase, mitochondrial	10229	COQ7	19	44908822	chr19:44908822:C:T	C	T	T	C	0.0403701	ADD	1189	0.997127	0.0760577	13.1101	9.10569e-37	.	45408822	44408822	13	6	ENST00000544894.6	ENSG00000167186.11	16	+	19067916	19078304	19567916	18567916	19578304	18578304	TRANS
Corticotropin.lipotropin_seq.9204.33	P01189	seq.9204.33	9204-33	Pro-opiomelanocortin	5443	POMC	2	25161836	chr2:25161836:T:C	T	C	C	T	0.0288221	ADD	1197	0.539601	0.0955097	5.6497	2.00845e-08	.	25661836	24661836	4	1	ENST00000264708.7	ENSG00000115138.11	2	-	25160984	25168571	25660984	24660984	25668571	24668571	CIS
COSA1_seq.10702.1	Q2UY09	seq.10702.1	10702-1	Collagen alpha-1(XXVIII) chain	340267	COL28A1	22	16408174	chr22:16408174:C:G	C	G	G	C	0.385512	ADD	1201	0.225534	0.031813	7.08939	2.29694e-12	.	16908174	15908174	24	1	ENST00000399429.8	ENSG00000215018.10	7	-	7357874	7535873	7857874	6857874	8035873	7035873	TRANS
CP2CJ_seq.25464.1	P33261	seq.25464.1	25464-1	Cytochrome P450 2C19	1557	CYP2C19	18	23974020	chr18:23974020:T:A	T	A	A	T	0.0884325	ADD	1193	-0.40594	0.0689016	-5.89158	4.97445e-09	.	24474020	23474020	19	C	ENST00000371321.9	ENSG00000165841.11	10	+	94762680	94855547	95262680	94262680	95355547	94355547	TRANS
CPLX2_seq.15321.8	Q6PUV4	seq.15321.8	15321-8	Complexin-2	10814	CPLX2	19	44912678	chr19:44912678:G:T	G	T	T	G	0.141368	ADD	1199	0.229115	0.0369851	6.19479	8.01531e-10	.	45412678	44412678	8	1	ENST00000359546.8	ENSG00000145920.15	5	+	175796309	175884020	176296309	175296309	176384020	175384020	TRANS
CPN2_seq.6415.90	P22792	seq.6415.90	6415-90	Carboxypeptidase N subunit 2	1370	CPN2	3	194340849	chr3:194340849:G:A	G	A	A	G	0.284167	ADD	1200	0.25251	0.042916	5.88382	5.19897e-09	.	194840849	193840849	4	A	ENST00000429275.1	ENSG00000178772.7	3	-	194340771	194351318	194840771	193840771	194851318	193851318	CIS
CPN2_seq.6415.90	P22792	seq.6415.90	6415-90	Carboxypeptidase N subunit 2	1370	CPN2	17	28367840	chr17:28367840:G:A	G	A	A	G	0.495833	ADD	1200	-0.245454	0.0371694	-6.60367	6.01895e-11	.	28867840	27867840	11	A	ENST00000429275.1	ENSG00000178772.7	3	-	194340771	194351318	194840771	193840771	194851318	193851318	TRANS
CPNS1_seq.18299.13	P04632	seq.18299.13	18299-13	Calpain small subunit 1	826	CAPNS1	5	96736453	chr5:96736453:A:T	A	T	T	A	0.298333	ADD	1200	0.289624	0.029392	9.85385	4.45049e-22	.	97236453	96236453	147	A	ENST00000588815.5	ENSG00000126247.11	19	+	36140126	36150352	36640126	35640126	36650352	35650352	TRANS
CPTP_seq.20385.21	Q5TA50	seq.20385.21	20385-21	Ceramide-1-phosphate transfer protein	80772	CPTP	13	61315395	chr13:61315395:C:T	C	T	T	C	0.298414	ADD	1198	-0.252504	0.0429278	-5.88207	5.25485e-09	.	61815395	60815395	3	6	ENST00000343938.9	ENSG00000224051.7	1	+	1324801	1328896	1824801	824801	1828896	828896	TRANS
CPXM1_seq.6255.74	Q96SM3	seq.6255.74	6255-74	Probable carboxypeptidase X1	56265	CPXM1	20	2800795	chr20:2800795:C:T	C	T	C	T	0.404007	ADD	1198	-0.906297	0.0316895	-28.5993	1.88072e-137	.	3300795	2300795	252	1	ENST00000380605.3	ENSG00000088882.8	20	-	2794073	2800627	3294073	2294073	3300627	2300627	CIS
CQ067_seq.9070.1	Q0P5P2	seq.9070.1	9070-1	Uncharacterized protein C17orf67	339210	C17orf67	10	7563115	chr10:7563115:T:TC	T	TC	TC	T	0.00838926	ADD	1192	1.57586	0.210647	7.48108	1.42909e-13	.	8063115	7063115	4	C	ENST00000397861.7	ENSG00000214226.9	17	-	56791912	56833920	57291912	56291912	57333920	56333920	TRANS
CR3L4_seq.11308.8	Q8TEY5	seq.11308.8	11308-8	Cyclic AMP-responsive element-binding protein 3-like protein 4	148327	CREB3L4	1	153991920	chr1:153991920:C:CAA	C	CAA	CAA	C	0.484746	ADD	1180	0.396974	0.0351316	11.2996	3.51929e-28	.	154491920	153491920	390	A	ENST00000271889.8	ENSG00000143578.16	1	+	153967920	153974359	154467920	153467920	154474359	153474359	CIS
CR3L4_seq.11308.8	Q8TEY5	seq.11308.8	11308-8	Cyclic AMP-responsive element-binding protein 3-like protein 4	148327	CREB3L4	6	31382067	chr6:31382067:A:G	A	G	G	A	0.070339	ADD	1180	1.10824	0.0671046	16.5152	2.90347e-55	.	31882067	30882067	1079	A	ENST00000271889.8	ENSG00000143578.16	1	+	153967920	153974359	154467920	153467920	154474359	153474359	TRANS
CRADD_seq.15322.35	P78560	seq.15322.35	15322-35	Death domain-containing protein CRADD	8738	CRADD	19	44912921	chr19:44912921:G:T	G	T	T	G	0.252951	ADD	1186	-0.414604	0.0281986	-14.703	4.55289e-45	.	45412921	44412921	76	6	ENST00000551065.5	ENSG00000169372.13	12	+	93677398	93894840	94177398	93177398	94394840	93394840	TRANS
CRBA2_seq.23354.12	P53672	seq.23354.12	23354-12	Beta-crystallin A2	1412	CRYBA2	19	6713164	chr19:6713164:G:C	G	C	C	G	0.177338	ADD	1187	-0.27354	0.0443495	-6.16782	9.48803e-10	.	7213164	6213164	5	B	ENST00000392096.6	ENSG00000163499.12	2	-	218990188	218993421	219490188	218490188	219493421	218493421	TRANS
CRBB1_seq.17751.68	P53674	seq.17751.68	17751-68	Beta-crystallin B1	1414	CRYBB1	9	93213737	chr9:93213737:C:T	C	T	T	C	0.0673968	ADD	1187	-0.437124	0.0685142	-6.38005	2.53504e-10	.	93713737	92713737	25	1	ENST00000647684.1	ENSG00000100122.7	22	-	26599277	26618027	27099277	26099277	27118027	26118027	TRANS
CRBP_seq.19279.42	P09455	seq.19279.42	19279-42	Retinol-binding protein 1	5947	RBP1	3	139538761	chr3:139538761:A:G	A	G	G	A	0.176098	ADD	1184	0.616214	0.042952	14.3466	3.80575e-43	.	140038761	139038761	288	2	ENST00000492918.1	ENSG00000114115.11	3	-	139526404	139539829	140026404	139026404	140039829	139039829	CIS
CRBP_seq.22955.28	P09455	seq.22955.28	22955-28	Retinol-binding protein 1	5947	RBP1	3	139538761	chr3:139538761:A:G	A	G	G	A	0.178811	ADD	1194	0.610165	0.0404185	15.0962	3.02947e-47	.	140038761	139038761	269	2	ENST00000492918.1	ENSG00000114115.11	3	-	139526404	139539829	140026404	139026404	140039829	139039829	CIS
CRDL2_seq.6086.15	Q6WN34	seq.6086.15	6086-15	Chordin-like protein 2	25884	CHRDL2	11	74674101	chr11:74674101:C:T	C	T	T	C	0.400751	ADD	1199	0.319667	0.0255487	12.5121	7.64442e-34	.	75174101	74174101	201	1	ENST00000534276.5	ENSG00000054938.17	11	-	74702793	74719303	75202793	74202793	75219303	74219303	CIS
CREB.binding.protein_seq.13614.6	Q92793	seq.13614.6	13614-6	CREB-binding protein	1387	CREBBP	19	44908684	chr19:44908684:T:C	T	C	C	T	0.200084	ADD	1197	-0.375767	0.0449095	-8.36719	1.63137e-16	.	45408684	44408684	23	B	ENST00000262367.10	ENSG00000005339.15	16	-	3725053	3880713	4225053	3225053	4380713	3380713	TRANS
CREL1_seq.7628.40	Q96HD1	seq.7628.40	7628-40	Cysteine-rich with EGF-like domain protein 1	78987	CRELD1	3	9943972	chr3:9943972:C:T	C	T	T	C	0.20375	ADD	1200	-0.563209	0.0338345	-16.646	4.03983e-56	.	10443972	9443972	534	2	ENST00000682783.1	ENSG00000163703.20	3	+	9933856	9945385	10433856	9433856	10445385	9445385	CIS
CRF2.12_seq.7192.37	Q8IU57	seq.7192.37	7192-37	Interferon lambda receptor 1	163702	IFNLR1	1	24187233	chr1:24187233:G:C	G	C	C	G	0.0267559	ADD	1196	-1.07462	0.0977921	-10.9888	7.97452e-27	.	24687233	23687233	17	1	ENST00000327575.6	ENSG00000185436.12	1	-	24157098	24187261	24657098	23657098	24687261	23687261	CIS
CRHBP_seq.6039.24	P24387	seq.6039.24	6039-24	Corticotropin-releasing factor-binding protein	1393	CRHBP	5	76911391	chr5:76911391:C:T	C	T	C	T	0.329992	ADD	1197	0.359256	0.0410361	8.75462	6.87855e-18	.	77411391	76411391	84	2	ENST00000274368.9	ENSG00000145708.11	5	+	76953044	76969471	77453044	76453044	77469471	76469471	CIS
CRIM1.ECD_seq.6502.50	Q9NZV1	seq.6502.50	6502-50	Cysteine-rich motor neuron 1 protein:Extracellular domain	51232	CRIM1	2	36509985	chr2:36509985:G:A	G	A	A	G	0.0129599	ADD	1196	-0.788603	0.107236	-7.35392	3.5688e-13	.	37009985	36009985	9	1	ENST00000280527.7	ENSG00000150938.10	2	+	36355777	36551135	36855777	35855777	37051135	36051135	CIS
CRIM1.ECD_seq.6502.50	Q9NZV1	seq.6502.50	6502-50	Cysteine-rich motor neuron 1 protein:Extracellular domain	51232	CRIM1	19	44908684	chr19:44908684:T:C	T	C	C	T	0.196906	ADD	1196	0.242604	0.0305464	7.94216	4.56465e-15	.	45408684	44408684	22	1	ENST00000280527.7	ENSG00000150938.10	2	+	36355777	36551135	36855777	35855777	37051135	36051135	TRANS
Cripto_seq.5810.25	P13385	seq.5810.25	5810-25	Teratocarcinoma-derived growth factor 1	6997	TDGF1	3	46575847	chr3:46575847:G:A	G	A	A	G	0.234245	ADD	1206	1.28277	0.0233504	54.9356	0	.	47075847	46075847	479	2	ENST00000296145.6	ENSG00000241186.10	3	+	46577787	46582457	47077787	46077787	47082457	46082457	CIS
CRIS2_seq.9282.12	P16562	seq.9282.12	9282-12	Cysteine-rich secretory protein 2	7180	CRISP2	6	49635047	chr6:49635047:A:G	A	G	G	A	0.450628	ADD	1195	-0.397698	0.0401633	-9.90202	2.87608e-22	.	50135047	49135047	304	1	ENST00000616725.4	ENSG00000124490.14	6	-	49692357	49713590	50192357	49192357	50213590	49213590	CIS
CRLD2_seq.5691.2	Q9H0B8	seq.5691.2	5691-2	Cysteine-rich secretory protein LCCL domain-containing 2	83716	CRISPLD2	16	84836428	chr16:84836428:T:C	T	C	T	C	0.138772	ADD	1189	-0.30599	0.0474533	-6.44825	1.64388e-10	.	85336428	84336428	6	B	ENST00000569090.1	ENSG00000103196.12	16	+	84820004	84846150	85320004	84320004	85346150	84346150	CIS
CRLF1_seq.14747.9	O75462	seq.14747.9	14747-9	Cytokine receptor-like factor 1	9244	CRLF1	19	18610641	chr19:18610641:G:A	G	A	A	G	0.274395	ADD	1199	0.387129	0.0327657	11.8151	1.51741e-30	.	19110641	18110641	176	2	ENST00000392386.8	ENSG00000006016.12	19	-	18593236	18606799	19093236	18093236	19106799	18106799	CIS
CRLF3_seq.25052.3	Q8IUI8	seq.25052.3	25052-3	Cytokine receptor-like factor 3	51379	CRLF3	20	23605723	chr20:23605723:G:A	G	A	G	A	0.415552	ADD	1196	-0.2086	0.0272382	-7.65837	3.87822e-14	.	24105723	23105723	90	A	ENST00000324238.7	ENSG00000176390.12	17	-	30782683	30824692	31282683	30282683	31324692	30324692	TRANS
CRP_seq.4337.49	P02741	seq.4337.49	4337-49	C-reactive protein	1401	CRP	19	44919589	chr19:44919589:G:A	G	A	A	G	0.210394	ADD	1193	-0.281424	0.048064	-5.85519	6.15789e-09	.	45419589	44419589	4	A	ENST00000255030.9	ENSG00000132693.12	1	-	159712288	159714589	160212288	159212288	160214589	159214589	TRANS
CSDC2_seq.12754.14	Q9Y534	seq.12754.14	12754-14	Cold shock domain-containing protein C2	27254	CSDC2	19	44908684	chr19:44908684:T:C	T	C	C	T	0.195997	ADD	1199	0.568772	0.045239	12.5726	3.89105e-34	.	45408684	44408684	55	B	ENST00000306149.12	ENSG00000172346.15	22	+	41561009	41576666	42061009	41061009	42076666	41076666	TRANS
CSMD1_seq.9598.23	Q96PZ7	seq.9598.23	9598-23	CUB and sushi domain-containing protein 1	64478	CSMD1	3	101078871	chr3:101078871:A:G	A	G	G	A	0.439799	ADD	1196	-0.238341	0.0315142	-7.56298	7.83999e-14	.	101578871	100578871	59	B	ENST00000635120.2	ENSG00000183117.20	8	-	2935360	4994914	3435360	2435360	5494914	4494914	TRANS
CSN2_seq.14029.42	P61201	seq.14029.42	14029-42	COP9 signalosome complex subunit 2	9318	COPS2	19	44908684	chr19:44908684:T:C	T	C	C	T	0.199662	ADD	1182	-0.446006	0.0328526	-13.576	4.12109e-39	.	45408684	44408684	68	A	ENST00000299259.10	ENSG00000166200.15	15	-	49127349	49155661	49627349	48627349	49655661	48655661	TRANS
CSN8_seq.22119.18	Q99627	seq.22119.18	22119-18	COP9 signalosome complex subunit 8	10920	COPS8	19	44908684	chr19:44908684:T:C	T	C	C	T	0.199749	ADD	1194	-0.737655	0.0260766	-28.288	4.64019e-135	.	45408684	44408684	122	A	ENST00000392008.6	ENSG00000198612.11	2	+	237085881	237098618	237585881	236585881	237598618	236598618	TRANS
CSRP2_seq.12968.2	Q16527	seq.12968.2	12968-2	Cysteine and glycine-rich protein 2	1466	CSRP2	9	28575410	chr9:28575410:A:AC	A	AC	AC	A	0.013468	ADD	1188	0.892657	0.145984	6.11474	1.31139e-09	.	29075410	28075410	7	B	ENST00000546966.5	ENSG00000175183.10	12	-	76858841	76879023	77358841	76358841	77379023	76379023	TRANS
CSRP3_seq.9171.11	P50461	seq.9171.11	9171-11	Cysteine and glycine-rich protein 3	8048	CSRP3	14	97817989	chr14:97817989:C:T	C	T	T	C	0.0517962	ADD	1197	-0.338748	0.0568492	-5.95871	3.3423e-09	.	98317989	97317989	1	3	ENST00000265968.9	ENSG00000129170.10	11	-	19182029	19201983	19682029	18682029	19701983	18701983	TRANS
CSTP1_seq.21108.5	Q9BRF8	seq.21108.5	21108-5	Uncharacterized metallophosphoesterase CSTP1	55313	CPPED1	16	12803721	chr16:12803721:G:T	G	T	T	G	0.162371	ADD	1164	-1.6032	0.0346203	-46.3081	5.91582e-266	.	13303721	12303721	273	3	ENST00000381774.9	ENSG00000103381.12	16	-	12659798	12803887	13159798	12159798	13303887	12303887	CIS
CTHR1_seq.15467.10	Q96CG8	seq.15467.10	15467-10	Collagen triple helix repeat-containing protein 1	115908	CTHRC1	22	16396587	chr22:16396587:C:T	C	T	T	C	0.385928	ADD	1201	0.195676	0.0298432	6.55679	8.15652e-11	.	16896587	15896587	22	2	ENST00000520337.1	ENSG00000164932.13	8	+	103372432	103382989	103872432	102872432	103882989	102882989	TRANS
CTHR1_seq.6236.51	Q96CG8	seq.6236.51	6236-51	Collagen triple helix repeat-containing protein 1	115908	CTHRC1	8	103290630	chr8:103290630:T:C	T	C	C	T	0.124893	ADD	1173	-0.354416	0.0511518	-6.92871	6.99989e-12	.	103790630	102790630	130	2	ENST00000520337.1	ENSG00000164932.13	8	+	103372432	103382989	103872432	102872432	103882989	102882989	CIS
CTRB2_seq.5648.28	Q6GPI1	seq.5648.28	5648-28	Chymotrypsinogen B2	440387	CTRB2	16	75217653	chr16:75217653:CCTT:C	CCTT	C	C	CCTT	0.0800337	ADD	1187	-1.44476	0.0664673	-21.7364	2.06605e-88	.	75717653	74717653	710	A	ENST00000303037.13	ENSG00000168928.13	16	-	75204102	75207161	75704102	74704102	75707161	74707161	CIS
CXAR_seq.11204.80	P78310	seq.11204.80	11204-80	Coxsackievirus and adenovirus receptor	1525	CXADR	1	203485167	chr1:203485167:C:CA	C	CA	CA	C	0.0105485	ADD	1185	1.31572	0.189223	6.95325	5.89491e-12	.	203985167	202985167	4	6	ENST00000356275.10	ENSG00000154639.19	21	+	17513129	17565487	18013129	17013129	18065487	17065487	TRANS
Cyclophilin.F_seq.5248.68	P30405	seq.5248.68	5248-68	Peptidyl-prolyl cis-trans isomerase F, mitochondrial	10105	PPIF	10	79313270	chr10:79313270:CCCACCCACCA:C	CCCACCCACCA	C	C	CCCACCCACCA	0.255453	ADD	1192	-0.290031	0.041644	-6.96453	5.44266e-12	.	79813270	78813270	16	3	ENST00000225174.8	ENSG00000108179.14	10	+	79347468	79355334	79847468	78847468	79855334	78855334	CIS
Cyclophilin.F_seq.8095.213	P30405	seq.8095.213	8095-213	Peptidyl-prolyl cis-trans isomerase F, mitochondrial	10105	PPIF	10	79336025	chr10:79336025:A:G	A	G	G	A	0.273829	ADD	1196	-0.241076	0.0369351	-6.52702	9.90149e-11	.	79836025	78836025	11	9	ENST00000225174.8	ENSG00000108179.14	10	+	79347468	79355334	79847468	78847468	79855334	78855334	CIS
CYH4_seq.12746.4	Q9UIA0	seq.12746.4	12746-4	Cytohesin-4	27128	CYTH4	1	117980526	chr1:117980526:C:T	C	T	T	C	0.0120037	ADD	1083	1.06905	0.17945	5.95736	3.46568e-09	.	118480526	117480526	1	A	ENST00000248901.11	ENSG00000100055.21	22	+	37282507	37315341	37782507	36782507	37815341	36815341	TRANS
CYH4_seq.12746.4	Q9UIA0	seq.12746.4	12746-4	Cytohesin-4	27128	CYTH4	10	7580046	chr10:7580046:G:A	G	A	A	G	0.0397045	ADD	1083	2.73615	0.0614521	44.5249	1.36587e-246	.	8080046	7080046	6	A	ENST00000248901.11	ENSG00000100055.21	22	+	37282507	37315341	37782507	36782507	37815341	36815341	TRANS
Cystatin.M_seq.14711.27	Q15828	seq.14711.27	14711-27	Cystatin-M	1474	CST6	11	66012119	chr11:66012119:C:T	C	T	T	C	0.186201	ADD	1203	0.97228	0.03651	26.6305	3.956e-123	.	66512119	65512119	430	1	ENST00000312134.3	ENSG00000175315.3	11	+	66012007	66013505	66512007	65512007	66513505	65513505	CIS
Cystatin.M_seq.3303.23	Q15828	seq.3303.23	3303-23	Cystatin-M	1474	CST6	11	66012119	chr11:66012119:C:T	C	T	T	C	0.187708	ADD	1204	1.00754	0.0345566	29.1561	9.9921e-142	.	66512119	65512119	383	1	ENST00000312134.3	ENSG00000175315.3	11	+	66012007	66013505	66512007	65512007	66513505	65513505	CIS
CYTD_seq.3803.10	P28325	seq.3803.10	3803-10	Cystatin-D	1473	CST5	4	132476978	chr4:132476978:T:A	T	A	A	T	0.0102041	ADD	1176	1.09816	0.181716	6.0433	2.0258e-09	.	132976978	131976978	2	3	ENST00000304710.5	ENSG00000170367.5	20	-	23875933	23879748	24375933	23375933	24379748	23379748	TRANS
CYTD_seq.3803.10	P28325	seq.3803.10	3803-10	Cystatin-D	1473	CST5	20	23879541	chr20:23879541:A:G	A	G	G	A	0.387755	ADD	1176	0.776746	0.036214	21.4488	2.35057e-86	.	24379541	23379541	425	3	ENST00000304710.5	ENSG00000170367.5	20	-	23875933	23879748	24375933	23375933	24379748	23379748	CIS
CYTF_seq.14038.130	O76096	seq.14038.130	14038-130	Cystatin-F	8530	CST7	20	24946939	chr20:24946939:A:T	A	T	T	A	0.14237	ADD	1173	0.886582	0.0521007	17.0167	3.46633e-58	.	25446939	24446939	721	1	ENST00000480798.2	ENSG00000077984.6	20	+	24949268	24959928	25449268	24449268	25459928	24459928	CIS
Cytidylate.kinase_seq.8312.139	P30085	seq.8312.139	8312-139	UMP-CMP kinase	51727	CMPK1	14	97817989	chr14:97817989:C:T	C	T	T	C	0.0507976	ADD	1191	-0.460415	0.0748297	-6.15283	1.03885e-09	.	98317989	97317989	1	B	ENST00000371873.10	ENSG00000162368.15	1	+	47333789	47378839	47833789	46833789	47878839	46878839	TRANS
CYTN_seq.5459.33	P01037	seq.5459.33	5459-33	Cystatin-SN	1469	CST1	20	23750952	chr20:23750952:G:C	G	C	C	G	0.36548	ADD	1208	1.06109	0.0279957	37.9017	1.48461e-207	.	24250952	23250952	486	1	ENST00000398402.1	ENSG00000170373.9	20	-	23747730	23751268	24247730	23247730	24251268	23251268	CIS
Cytosolic.5..nucleotidase.III.like.protein_seq.19135.5	Q969T7	seq.19135.5	19135-5	7-methylguanosine phosphate-specific 5'-nucleotidase	115024	NT5C3B	17	41830402	chr17:41830402:G:A	G	A	G	A	0.222785	ADD	1185	0.376306	0.0406007	9.26848	8.67849e-20	.	42330402	41330402	175	A	ENST00000435506.7	ENSG00000141698.17	17	-	41825056	41836232	42325056	41325056	42336232	41336232	CIS
CYTT_seq.4324.33	P09228	seq.4324.33	4324-33	Cystatin-SA	1470	CST2	20	23750952	chr20:23750952:G:C	G	C	C	G	0.362573	ADD	1197	0.979869	0.0305415	32.0832	2.37132e-163	.	24250952	23250952	407	A	ENST00000304725.3	ENSG00000170369.4	20	-	23823768	23826729	24323768	23323768	24326729	23326729	CIS
DAF_seq.5069.9	P08174	seq.5069.9	5069-9	Complement decay-accelerating factor	1604	CD55	1	207459451	chr1:207459451:A:G	A	G	G	A	0.0645833	ADD	1200	0.380471	0.0536287	7.09454	2.21729e-12	.	207959451	206959451	29	1	ENST00000314754.12	ENSG00000196352.18	1	+	207321700	207360501	207821700	206821700	207860501	206860501	CIS
DAN_seq.2944.66	P41271	seq.2944.66	2944-66	Neuroblastoma suppressor of tumorigenicity 1	100532736	NBL1	1	19644233	chr1:19644233:C:G	C	G	G	C	0.263553	ADD	1199	-0.244413	0.026246	-9.31237	5.80762e-20	.	20144233	19144233	122	3	ENST00000618761.4	ENSG00000158747.15	1	+	19645371	19658456	20145371	19145371	20158456	19158456	CIS
DB110_seq.8340.9	Q30KQ9	seq.8340.9	8340-9	Beta-defensin 110	245913	DEFB110	16	18067010	chr16:18067010:T:G	T	G	G	T	0.0798495	ADD	1196	0.403064	0.0685473	5.88009	5.31847e-09	.	18567010	17567010	1	C	ENST00000371148.3	ENSG00000203970.4	6	-	50018842	50021994	50518842	49518842	50521994	49521994	TRANS
DB121_seq.5765.53	Q5J5C9	seq.5765.53	5765-53	Beta-defensin 121	245934	DEFB121	19	44909976	chr19:44909976:G:T	G	T	T	G	0.0442664	ADD	1186	0.556733	0.0711412	7.82574	1.11422e-14	.	45409976	44409976	6	C	ENST00000376314.3	ENSG00000204548.4	20	-	31404844	31406215	31904844	30904844	31906215	30906215	TRANS
DBNL_seq.4978.54	Q9UJU6	seq.4978.54	4978-54	Drebrin-like protein	28988	DBNL	4	30316023	chr4:30316023:C:T	C	T	T	C	0.0164141	ADD	1188	0.769305	0.126297	6.09122	1.51255e-09	.	30816023	29816023	2	2	ENST00000494774.5	ENSG00000136279.21	7	+	44044716	44061716	44544716	43544716	44561716	43561716	TRANS
DC.SIGN_seq.22576.2	Q9NNX6	seq.22576.2	22576-2	CD209 antigen	30835	CD209	19	7720812	chr19:7720812:T:C	T	C	T	C	0.227504	ADD	1178	-0.314302	0.0436702	-7.19717	1.09414e-12	.	8220812	7220812	47	1	ENST00000602261.5	ENSG00000090659.18	19	-	7743038	7747511	8243038	7243038	8247511	7247511	CIS
DC.SIGN_seq.3029.52	Q9NNX6	seq.3029.52	3029-52	CD209 antigen	30835	CD209	19	7725796	chr19:7725796:C:G	C	G	G	C	0.11377	ADD	1191	-0.547556	0.0484008	-11.313	2.9823e-28	.	8225796	7225796	57	1	ENST00000602261.5	ENSG00000090659.18	19	-	7743038	7747511	8243038	7243038	8247511	7247511	CIS
DCAK1_seq.17156.72	O15075	seq.17156.72	17156-72	Serine/threonine-protein kinase DCLK1	9201	DCLK1	19	44908684	chr19:44908684:T:C	T	C	C	T	0.194561	ADD	1195	0.196612	0.032984	5.96083	3.30195e-09	.	45408684	44408684	3	A	ENST00000615680.5	ENSG00000133083.15	13	-	35771352	35855667	36271352	35271352	36355667	35355667	TRANS
DCNL5_seq.8760.10	Q9BTE7	seq.8760.10	8760-10	DCN1-like protein 5	84259	DCUN1D5	12	46122026	chr12:46122026:T:C	T	C	C	T	0.373222	ADD	1195	0.187045	0.0315641	5.92589	4.06173e-09	.	46622026	45622026	2	A	ENST00000260247.10	ENSG00000137692.12	11	-	103050685	103092160	103550685	102550685	103592160	102592160	TRANS
DCNL5_seq.8760.10	Q9BTE7	seq.8760.10	8760-10	DCN1-like protein 5	84259	DCUN1D5	19	44908684	chr19:44908684:T:C	T	C	C	T	0.200418	ADD	1195	-0.855846	0.0296104	-28.9036	1.27135e-139	.	45408684	44408684	98	A	ENST00000260247.10	ENSG00000137692.12	11	-	103050685	103092160	103550685	102550685	103592160	102592160	TRANS
DCXR_seq.17758.79	Q7Z4W1	seq.17758.79	17758-79	L-xylulose reductase	51181	DCXR	17	82044495	chr17:82044495:C:T	C	T	T	C	0.10917	ADD	1145	0.577492	0.0629762	9.17001	2.14634e-19	.	82544495	81544495	53	3	ENST00000306869.7	ENSG00000169738.8	17	-	82035857	82037697	82535857	81535857	82537697	81537697	CIS
DDAH1_seq.19392.6	O94760	seq.19392.6	19392-6	N(G),N(G)-dimethylarginine dimethylaminohydrolase 1	23576	DDAH1	19	44908684	chr19:44908684:T:C	T	C	C	T	0.197908	ADD	1195	0.221818	0.0378205	5.86501	5.8115e-09	.	45408684	44408684	1	1	ENST00000284031.13	ENSG00000153904.21	1	-	85318484	85465159	85818484	84818484	85965159	84965159	TRANS
DDHD2_seq.25499.37	O94830	seq.25499.37	25499-37	Phospholipase DDHD2	23259	DDHD2	19	44908684	chr19:44908684:T:C	T	C	C	T	0.198082	ADD	1199	0.399706	0.031313	12.7648	4.4867e-35	.	45408684	44408684	55	3	ENST00000520272.6	ENSG00000085788.14	8	+	38231952	38262769	38731952	37731952	38762769	37762769	TRANS
DDX1_seq.25092.32	Q92499	seq.25092.32	25092-32	ATP-dependent RNA helicase DDX1	1653	DDX1	6	25038214	chr6:25038214:A:T	A	T	T	A	0.011045	ADD	1177	1.11052	0.181834	6.10733	1.3756e-09	.	25538214	24538214	3	9	ENST00000434671.2	ENSG00000079785.16	2	+	15591531	15631101	16091531	15091531	16131101	15131101	TRANS
DEPP_seq.7178.59	Q9NTK1	seq.7178.59	7178-59	Protein DEPP	11067	DEPP1	3	186660753	chr3:186660753:C:T	C	T	T	C	0.219482	ADD	1196	0.225009	0.0309481	7.27054	6.4643e-13	.	187160753	186160753	11	B	ENST00000298295.4	ENSG00000165507.9	10	-	44976127	44978809	45476127	44476127	45478809	44478809	TRANS
DERL1_seq.13393.46	Q9BUN8	seq.13393.46	13393-46	Derlin-1	79139	DERL1	19	44908684	chr19:44908684:T:C	T	C	C	T	0.211504	ADD	1130	-0.407434	0.0477595	-8.53096	4.62392e-17	.	45408684	44408684	17	C	ENST00000259512.9	ENSG00000136986.10	8	-	123013169	123042302	123513169	122513169	123542302	122542302	TRANS
DERM_seq.4979.34	Q07507	seq.4979.34	4979-34	Dermatopontin	1805	DPT	1	168714590	chr1:168714590:C:T	C	T	T	C	0.092685	ADD	1203	0.765793	0.0654183	11.7061	4.7709e-30	.	169214590	168214590	262	1	ENST00000367817.4	ENSG00000143196.5	1	-	168695467	168729206	169195467	168195467	169229206	168229206	CIS
Dermokine_seq.5963.9	Q6E0U4	seq.5963.9	5963-9	Dermokine	93099	DMKN	19	44908822	chr19:44908822:C:T	C	T	T	C	0.0407563	ADD	1190	0.923745	0.0535916	17.2367	1.37969e-59	.	45408822	44408822	61	A	ENST00000419602.5	ENSG00000161249.21	19	-	35497447	35513482	35997447	34997447	36013482	35013482	TRANS
Desmoglein.2_seq.20517.1	Q14126	seq.20517.1	20517-1	Desmoglein-2	1829	DSG2	18	31508185	chr18:31508185:G:A	G	A	A	G	0.451787	ADD	1203	-0.390763	0.0291669	-13.3975	3.03282e-38	.	32008185	31008185	97	1	ENST00000261590.13	ENSG00000046604.14	18	+	31498176	31549008	31998176	30998176	32049008	31049008	CIS
Desmoglein.2_seq.9484.75	Q14126	seq.9484.75	9484-75	Desmoglein-2	1829	DSG2	18	31501112	chr18:31501112:C:T	C	T	T	C	0.454622	ADD	1190	-0.397952	0.0315764	-12.6028	2.8721e-34	.	32001112	31001112	91	1	ENST00000261590.13	ENSG00000046604.14	18	+	31498176	31549008	31998176	30998176	32049008	31049008	CIS
DFFA_seq.21249.115	O00273	seq.21249.115	21249-115	DNA fragmentation factor subunit alpha	1676	DFFA	19	44908684	chr19:44908684:T:C	T	C	C	T	0.197171	ADD	1202	0.29979	0.0492804	6.08335	1.58099e-09	.	45408684	44408684	3	9	ENST00000377036.2	ENSG00000160049.12	1	-	10462467	10472488	10962467	9962467	10972488	9972488	TRANS
DGCR6_seq.9444.70	Q14129	seq.9444.70	9444-70	Protein DGCR6	8214	DGCR6	19	44909976	chr19:44909976:G:T	G	T	T	G	0.0426065	ADD	1197	0.755409	0.0871243	8.67048	1.38251e-17	.	45409976	44409976	8	9	ENST00000427407.5	ENSG00000183628.14	22	+	18906350	18912082	19406350	18406350	19412082	18412082	TRANS
DHB8_seq.19491.11	Q92506	seq.19491.11	19491-11	Estradiol 17-beta-dehydrogenase 8	7923	HSD17B8	19	44908684	chr19:44908684:T:C	T	C	C	T	0.196339	ADD	1202	-0.485887	0.0266445	-18.2359	9.22747e-66	.	45408684	44408684	78	A	ENST00000427295.2	ENSG00000204228.4, ENSG00000112474.4, ENSG00000232357.2, ENSG00000225312.2, ENSG00000228357.2, ENSG00000228712.2	6	+	4616146	4618332	5116146	4116146	5118332	4118332	TRANS
DHPR_seq.11257.1	P09417	seq.11257.1	11257-1	Dihydropteridine reductase	5860	QDPR	4	17500275	chr4:17500275:GA:G	GA	G	G	GA	0.295096	ADD	1203	-0.349808	0.0400229	-8.74019	7.7119e-18	.	18000275	17000275	42	1	ENST00000281243.10	ENSG00000151552.13	4	-	17486394	17512090	17986394	16986394	18012090	17012090	CIS
DHR11_seq.23317.10	Q6UWP2	seq.23317.10	23317-10	Dehydrogenase/reductase SDR family member 11	79154	DHRS11	17	36604622	chr17:36604622:C:T	C	T	T	C	0.424388	ADD	1144	-0.227777	0.0404381	-5.63273	2.2331e-08	.	37104622	36104622	7	A	ENST00000611337.4	ENSG00000278535.5, ENSG00000275397.2	17	+	36591881	36600804	37091881	36091881	37100804	36100804	CIS
DHRS4_seq.21308.44	Q9BTZ2	seq.21308.44	21308-44	Dehydrogenase/reductase SDR family member 4	10901	DHRS4	8	18068477	chr8:18068477:C:A	C	A	A	C	0.486192	ADD	1195	0.303036	0.037246	8.13607	1.01839e-15	.	18568477	17568477	120	C	ENST00000397074.7	ENSG00000157326.19, ENSG00000284807.3	14	+	23953785	23969176	24453785	23453785	24469176	23469176	TRANS
DHRS9_seq.17467.1	Q9BPW9	seq.17467.1	17467-1	Dehydrogenase/reductase SDR family member 9	10170	DHRS9	19	44908822	chr19:44908822:C:T	C	T	T	C	0.0275624	ADD	1161	2.26666	0.0688536	32.9201	2.92081e-168	.	45408822	44408822	91	A	ENST00000421653.5	ENSG00000073737.17	2	+	169069575	169095767	169569575	168569575	169595767	168595767	TRANS
Discoidin.domain.receptor.2_seq.15381.45	Q16832	seq.15381.45	15381-45	Discoidin domain-containing receptor 2	4921	DDR2	1	162632126	chr1:162632126:G:A	G	A	A	G	0.085213	ADD	1197	-0.363784	0.0473357	-7.6852	3.17527e-14	.	163132126	162132126	1	A	ENST00000446985.6	ENSG00000162733.19	1	+	162631372	162780410	163131372	162131372	163280410	162280410	CIS
DJB11_seq.7110.2	Q9UBS4	seq.7110.2	7110-2	DnaJ homolog subfamily B member 11	51726	DNAJB11	6	31361158	chr6:31361158:TG:T	TG	T	T	TG	0.0392977	ADD	1196	0.341612	0.0547235	6.2425	5.97558e-10	.	31861158	30861158	90	A	ENST00000439351.5	ENSG00000090520.12	3	+	186567402	186585800	187067402	186067402	187085800	186085800	TRANS
DJB12_seq.8006.12	Q9NXW2	seq.8006.12	8006-12	DnaJ homolog subfamily B member 12	54788	DNAJB12	8	42597467	chr8:42597467:C:T	C	T	C	T	0.365752	ADD	1203	-0.153283	0.0247512	-6.19296	8.09776e-10	.	43097467	42097467	131	A	ENST00000444643.8	ENSG00000148719.16	10	-	72332862	72354919	72832862	71832862	72854919	71854919	TRANS
DJB13_seq.24659.6	P59910	seq.24659.6	24659-6	DnaJ homolog subfamily B member 13	374407	DNAJB13	11	73993135	chr11:73993135:T:C	T	C	C	T	0.383838	ADD	1188	-0.256986	0.0414546	-6.19922	7.82234e-10	.	74493135	73493135	2	C	ENST00000537753.5	ENSG00000187726.9	11	+	73964827	73970230	74464827	73464827	74470230	73470230	CIS
DJC10_seq.8297.8	Q8IXB1	seq.8297.8	8297-8	DnaJ homolog subfamily C member 10	54431	DNAJC10	2	182771249	chr2:182771249:TCA:T	TCA	T	T	TCA	0.309304	ADD	1193	-0.227094	0.030368	-7.47806	1.45999e-13	.	183271249	182271249	150	A	ENST00000264065.12	ENSG00000077232.19	2	+	182716256	182794464	183216256	182216256	183294464	182294464	CIS
DJC30_seq.7866.11	Q96LL9	seq.7866.11	7866-11	DnaJ homolog subfamily C member 30	84277	DNAJC30	7	73665552	chr7:73665552:A:T	A	T	T	A	0.0361648	ADD	1189	1.3772	0.082914	16.61	7.36401e-56	.	74165552	73165552	229	A	ENST00000395176.3	ENSG00000176410.8	7	-	73680917	73683453	74180917	73180917	74183453	73183453	CIS
DJC30_seq.7866.11	Q96LL9	seq.7866.11	7866-11	DnaJ homolog subfamily C member 30	84277	DNAJC30	11	60869691	chr11:60869691:C:T	C	T	C	T	0.1291	ADD	1189	0.319901	0.0520023	6.15167	1.04682e-09	.	61369691	60369691	3	A	ENST00000395176.3	ENSG00000176410.8	7	-	73680917	73683453	74180917	73180917	74183453	73183453	TRANS
Dkk.4_seq.22959.32	Q9UBT3	seq.22959.32	22959-32	Dickkopf-related protein 4	27121	DKK4	8	42367665	chr8:42367665:T:G	T	G	G	T	0.0402347	ADD	1193	-1.17426	0.0674808	-17.4014	1.35628e-60	.	42867665	41867665	196	1	ENST00000220812.3	ENSG00000104371.5	8	-	42374062	42377229	42874062	41874062	42877229	41877229	CIS
DKK2_seq.6546.41	Q9UBU2	seq.6546.41	6546-41	Dickkopf-related protein 2	27123	DKK2	4	106946992	chr4:106946992:A:G	A	G	G	A	0.0384615	ADD	1183	-1.19862	0.0856976	-13.9867	3.05338e-41	.	107446992	106446992	196	A	ENST00000285311.8	ENSG00000155011.9	4	-	106921801	107036313	107421801	106421801	107536313	106536313	CIS
DLG2_seq.19620.16	Q15700	seq.19620.16	19620-16	Disks large homolog 2	1740	DLG2	19	44908684	chr19:44908684:T:C	T	C	C	T	0.197171	ADD	1202	0.288986	0.0289823	9.97112	1.49929e-22	.	45408684	44408684	31	A	ENST00000280241.12	ENSG00000150672.19	11	-	83455011	84317339	83955011	82955011	84817339	83817339	TRANS
DLG4_seq.8070.88	P78352	seq.8070.88	8070-88	Disks large homolog 4	1742	DLG4	19	44908684	chr19:44908684:T:C	T	C	C	T	0.197557	ADD	1187	0.24442	0.0354022	6.90409	8.22458e-12	.	45408684	44408684	14	4	ENST00000302955.11	ENSG00000132535.22	17	-	7189889	7217609	7689889	6689889	7717609	6717609	TRANS
DLK1.ECD_seq.6496.60	P80370	seq.6496.60	6496-60	Protein delta homolog 1:Extracellular domain	8788	DLK1	14	100734936	chr14:100734936:G:T	G	T	T	G	0.0850796	ADD	1193	-0.417002	0.0603099	-6.91432	7.65538e-12	.	101234936	100234936	29	1	ENST00000341267.9	ENSG00000185559.16	14	+	100726891	100738224	101226891	100226891	101238224	100238224	CIS
DLK1_seq.6373.54	P80370	seq.6373.54	6373-54	Protein delta homolog 1	8788	DLK1	14	100770470	chr14:100770470:A:G	A	G	G	A	0.0805369	ADD	1192	-0.439078	0.0602501	-7.28759	5.73878e-13	.	101270470	100270470	29	1	ENST00000341267.9	ENSG00000185559.16	14	+	100726891	100738224	101226891	100226891	101238224	100238224	CIS
DLL1_seq.5349.69	O00548	seq.5349.69	5349-69	Delta-like protein 1	28514	DLL1	6	170188884	chr6:170188884:G:A	G	A	G	A	0.320771	ADD	1194	0.19562	0.025218	7.75713	1.85836e-14	.	170688884	169688884	31	1	ENST00000616526.2	ENSG00000198719.9, ENSG00000275555.2	6	-	9443	17711	509443	-490557	517711	-482289	TRANS
DLL1_seq.8264.43	O00548	seq.8264.43	8264-43	Delta-like protein 1	28514	DLL1	6	170181130	chr6:170181130:T:C	T	C	T	C	0.171836	ADD	1193	0.238664	0.0334282	7.13959	1.6257e-12	.	170681130	169681130	28	1	ENST00000616526.2	ENSG00000198719.9, ENSG00000275555.2	6	-	9443	17711	509443	-490557	517711	-482289	TRANS
DLL3_seq.9974.8	Q9NYJ7	seq.9974.8	9974-8	Delta-like protein 3	10683	DLL3	1	196692375	chr1:196692375:G:C	G	C	G	C	0.343277	ADD	1190	0.321572	0.0350833	9.16595	2.10454e-19	.	197192375	196192375	127	C	ENST00000356433.10	ENSG00000090932.11	19	+	39498946	39508469	39998946	38998946	40008469	39008469	TRANS
DMC1_seq.23341.16	Q14565	seq.23341.16	23341-16	Meiotic recombination protein DMC1/LIM15 homolog	11144	DMC1	1	18004252	chr1:18004252:T:C	T	C	C	T	0.00881612	ADD	1191	-0.977171	0.162112	-6.02773	2.21635e-09	.	18504252	17504252	1	B	ENST00000428462.6	ENSG00000100206.11	22	-	38518948	38568409	39018948	38018948	39068409	38068409	TRANS
DMP4_seq.21547.6	Q8IXL6	seq.21547.6	21547-6	Dentin matrix protein 4	56975	FAM20C	7	259897	chr7:259897:C:T	C	T	T	C	0.0415628	ADD	1203	-0.512583	0.0738067	-6.94493	6.19288e-12	.	759897	-240103	6	A	ENST00000672066.1	ENSG00000288499.1, ENSG00000177706.9	7	+	168258	235989	668258	-331742	735989	-264011	CIS
DMP4_seq.21661.82	Q8IXL6	seq.21661.82	21661-82	Dentin matrix protein 4	56975	FAM20C	7	259897	chr7:259897:C:T	C	T	T	C	0.04125	ADD	1200	-0.448086	0.055126	-8.1284	1.07738e-15	.	759897	-240103	25	A	ENST00000672066.1	ENSG00000288499.1, ENSG00000177706.9	7	+	168258	235989	668258	-331742	735989	-264011	CIS
DMRTD_seq.22369.12	Q8IXT2	seq.22369.12	22369-12	Doublesex- and mab-3-related transcription factor C2	63946	DMRTC2	2	216622986	chr2:216622986:G:A	G	A	A	G	0.0100087	ADD	1149	1.91353	0.1859	10.2933	7.94803e-24	.	217122986	216122986	8	A	ENST00000269945.8	ENSG00000142025.16	19	+	41845041	41852333	42345041	41345041	42352333	41352333	TRANS
DNER.ECD_seq.9769.48	Q8NFT8	seq.9769.48	9769-48	Delta and Notch-like epidermal growth factor-related receptor:Extracellular domain	92737	DNER	2	229663085	chr2:229663085:C:T	C	T	T	C	0.357024	ADD	1203	-0.136388	0.0239172	-5.70249	1.48573e-08	.	230163085	229163085	11	2	ENST00000341772.5	ENSG00000187957.8	2	-	229357628	229714555	229857628	228857628	230214555	229214555	CIS
DNER.ECD_seq.9769.48	Q8NFT8	seq.9769.48	9769-48	Delta and Notch-like epidermal growth factor-related receptor:Extracellular domain	92737	DNER	21	41148207	chr21:41148207:T:C	T	C	C	T	0.187448	ADD	1203	-0.216079	0.0288832	-7.48114	1.42e-13	.	41648207	40648207	30	2	ENST00000341772.5	ENSG00000187957.8	2	-	229357628	229714555	229857628	228857628	230214555	229214555	TRANS
DNJB9_seq.11214.40	Q9UBS3	seq.11214.40	11214-40	DnaJ homolog subfamily B member 9	4189	DNAJB9	19	44908684	chr19:44908684:T:C	T	C	C	T	0.195489	ADD	1197	0.480649	0.0322423	14.9074	3.244e-46	.	45408684	44408684	63	A	ENST00000249356.4	ENSG00000128590.5	7	+	108569873	108574850	109069873	108069873	109074850	108074850	TRANS
DOC2B_seq.7997.118	Q14184	seq.7997.118	7997-118	Double C2-like domain-containing protein beta	8447	DOC2B	19	44908684	chr19:44908684:T:C	T	C	C	T	0.197665	ADD	1199	0.250988	0.0364884	6.87858	9.72626e-12	.	45408684	44408684	11	3	ENST00000613549.3	ENSG00000272636.5	17	-	142788	181650	642788	-357212	681650	-318350	TRANS
DPEP1_seq.8794.13	P16444	seq.8794.13	8794-13	Dipeptidase 1	1800	DPEP1	16	89633120	chr16:89633120:A:G	A	G	A	G	0.404264	ADD	1196	-0.240344	0.0407312	-5.90073	4.71078e-09	.	90133120	89133120	12	9	ENST00000393092.7	ENSG00000015413.10	16	+	89620591	89638429	90120591	89120591	90138429	89138429	CIS
DPEP2_seq.8327.26	Q9H4A9	seq.8327.26	8327-26	Dipeptidase 2	64174	DPEP2	16	67684381	chr16:67684381:T:A	T	A	A	T	0.0577889	ADD	1194	-0.430358	0.0709875	-6.06245	1.79726e-09	.	68184381	67184381	93	3	ENST00000575203.5	ENSG00000167261.14	16	-	67987396	68000586	68487396	67487396	68500586	67500586	CIS
DPP2_seq.8346.9	Q9UHL4	seq.8346.9	8346-9	Dipeptidyl peptidase 2	29952	DPP7	9	137114298	chr9:137114298:G:C	G	C	G	C	0.217172	ADD	1188	-0.855788	0.0413596	-20.6914	1.97111e-81	.	137614298	136614298	225	1	ENST00000371579.7	ENSG00000176978.15	9	-	137110545	137114733	137610545	136610545	137614733	136614733	CIS
DPYL2_seq.13567.1	Q16555	seq.13567.1	13567-1	Dihydropyrimidinase-related protein 2	1808	DPYSL2	19	44908684	chr19:44908684:T:C	T	C	C	T	0.195946	ADD	1184	0.207239	0.0337835	6.13433	1.16514e-09	.	45408684	44408684	9	A	ENST00000311151.9	ENSG00000092964.18	8	+	26577842	26658178	27077842	26077842	27158178	26158178	TRANS
DPYS_seq.20165.4	Q14117	seq.20165.4	20165-4	Dihydropyrimidinase	1807	DPYS	19	44908684	chr19:44908684:T:C	T	C	C	T	0.198066	ADD	1189	-0.359092	0.0474663	-7.56519	7.74469e-14	.	45408684	44408684	19	C	ENST00000351513.7	ENSG00000147647.13	8	-	104379430	104467055	104879430	103879430	104967055	103967055	TRANS
DQA2_seq.7757.5	P01906	seq.7757.5	7757-5	HLA class II histocompatibility antigen, DQ alpha 2 chain	3118	HLA-DQA2	6	32636162	chr6:32636162:G:T	G	T	T	G	0.489443	ADD	1184	-0.705494	0.0338311	-20.8534	1.81873e-82	.	33136162	32136162	2811	A	ENST00000551533.1	ENSG00000206301.9, ENSG00000233192.7, ENSG00000231526.3, ENSG00000257473.7, ENSG00000237541.4, ENSG00000231823.3, ENSG00000223793.7, ENSG00000225103.3	6	+	3986198	3991152	4486198	3486198	4491152	3491152	TRANS
DQA2_seq.7757.5	P01906	seq.7757.5	7757-5	HLA class II histocompatibility antigen, DQ alpha 2 chain	3118	HLA-DQA2	12	40220632	chr12:40220632:C:T	C	T	T	C	0.124155	ADD	1184	0.37278	0.0598408	6.22952	6.49634e-10	.	40720632	39720632	2	A	ENST00000551533.1	ENSG00000206301.9, ENSG00000233192.7, ENSG00000231526.3, ENSG00000257473.7, ENSG00000237541.4, ENSG00000231823.3, ENSG00000223793.7, ENSG00000225103.3	6	+	3986198	3991152	4486198	3486198	4491152	3491152	TRANS
DRAXI_seq.7084.1	Q8NBI3	seq.7084.1	7084-1	Draxin	374946	DRAXIN	1	11700725	chr1:11700725:C:T	C	T	C	T	0.264903	ADD	1191	0.609017	0.0340556	17.883	1.62204e-63	.	12200725	11200725	63	2	ENST00000294485.6	ENSG00000162490.7	1	+	11691709	11725857	12191709	11191709	12225857	11225857	CIS
DRB3_seq.6962.5	P79483	seq.6962.5	6962-5	HLA class II histocompatibility antigen, DR beta 3 chain	3125	HLA-DRB3	19	44915533	chr19:44915533:T:C	T	C	C	T	0.242821	ADD	1184	-0.355586	0.0378148	-9.40334	2.65505e-20	.	45415533	44415533	30	B	ENST00000307137.12	NA	6	-	3715354	3728422	4215354	3215354	4228422	3228422	TRANS
DRP.1_seq.18323.39	Q14194	seq.18323.39	18323-39	Dihydropyrimidinase-related protein 1	1400	CRMP1	19	44909976	chr19:44909976:G:T	G	T	T	G	0.0449625	ADD	1201	-0.546591	0.0733022	-7.45667	1.69787e-13	.	45409976	44409976	12	C	ENST00000324989.12	ENSG00000072832.15	4	-	5820763	5893086	6320763	5320763	6393086	5393086	TRANS
DSC2_seq.13126.52	Q02487	seq.13126.52	13126-52	Desmocollin-2	1824	DSC2	18	31094439	chr18:31094439:A:T	A	T	A	T	0.240833	ADD	1200	0.33025	0.0284033	11.6272	1.10626e-29	.	31594439	30594439	65	1	ENST00000280904.11	ENSG00000134755.18	18	-	31058839	31102421	31558839	30558839	31602421	30602421	CIS
DSC3_seq.4981.6	Q14574	seq.4981.6	4981-6	Desmocollin-3	1825	DSC3	18	31024408	chr18:31024408:T:C	T	C	C	T	0.029191	ADD	1199	-0.825689	0.104764	-7.88145	7.24129e-15	.	31524408	30524408	81	C	ENST00000360428.9	ENSG00000134762.17	18	-	30989364	31042742	31489364	30489364	31542742	30542742	CIS
DSCAM_seq.9175.48	O60469	seq.9175.48	9175-48	Down syndrome cell adhesion molecule	1826	DSCAM	20	35554486	chr20:35554486:C:T	C	T	T	C	0.201082	ADD	1201	0.298342	0.0379566	7.86008	8.5072e-15	.	36054486	35054486	60	1	ENST00000708009.1	ENSG00000291561.1, ENSG00000171587.15	21	-	150306	986812	650306	-349694	1486812	486812	TRANS
DSCAM_seq.9175.48	O60469	seq.9175.48	9175-48	Down syndrome cell adhesion molecule	1826	DSCAM	21	40076413	chr21:40076413:C:T	C	T	T	C	0.400916	ADD	1201	0.298707	0.0309194	9.66086	2.58878e-21	.	40576413	39576413	30	1	ENST00000708009.1	ENSG00000291561.1, ENSG00000171587.15	21	-	150306	986812	650306	-349694	1486812	486812	TRANS
DSCL1_seq.18886.28	Q8TD84	seq.18886.28	18886-28	Down syndrome cell adhesion molecule-like protein 1	57453	DSCAML1	11	117447432	chr11:117447432:G:A	G	A	A	G	0.46372	ADD	1199	-0.14858	0.0263276	-5.64352	2.07918e-08	.	117947432	116947432	6	A	ENST00000651296.2	ENSG00000177103.15	11	-	117427771	117797216	117927771	116927771	118297216	117297216	CIS
DTD2_seq.18280.29	Q96FN9	seq.18280.29	18280-29	Putative D-tyrosyl-tRNA(Tyr) deacylase 2	112487	DTD2	14	31446010	chr14:31446010:T:C	T	C	C	T	0.151667	ADD	1200	-0.39572	0.0429341	-9.21691	1.33628e-19	.	31946010	30946010	54	A	ENST00000310850.9	ENSG00000129480.14	14	-	31446035	31457506	31946035	30946035	31957506	30957506	CIS
DUSP13_seq.6525.17	Q6B8I1	seq.6525.17	6525-17	Dual specificity protein phosphatase 13 isoform A	51207	DUSP13	10	75101922	chr10:75101922:T:C	T	C	C	T	0.407485	ADD	1189	-0.269744	0.0401146	-6.72434	2.73671e-11	.	75601922	74601922	44	B	ENST00000494588.2	ENSG00000293543.1	10	-	75094663	75109218	75594663	74594663	75609218	74609218	CIS
Dynorphin.A..1.17._seq.19638.9	P01213	seq.19638.9	19638-9	Dynorphin A (1-17)	5173	PDYN	20	1994212	chr20:1994212:T:C	T	C	C	T	0.386895	ADD	1198	0.20262	0.0341275	5.93714	3.79755e-09	.	2494212	1494212	4	A	ENST00000217305.3	ENSG00000101327.9	20	-	1978758	1994058	2478758	1478758	2494058	1494058	CIS
DYTN_seq.22124.94	A2CJ06	seq.22124.94	22124-94	Dystrotelin	391475	DYTN	19	18639632	chr19:18639632:A:G	A	G	G	A	0.26318	ADD	1195	0.259803	0.0438391	5.92628	4.05241e-09	.	19139632	18139632	24	B	ENST00000452335.2	ENSG00000232125.5	2	-	206651620	206718396	207151620	206151620	207218396	206218396	TRANS
ECHD1_seq.20952.15	Q9NTX5	seq.20952.15	20952-15	Ethylmalonyl-CoA decarboxylase	55862	ECHDC1	14	97817989	chr14:97817989:C:T	C	T	T	C	0.0492295	ADD	1168	0.563586	0.0941735	5.98455	2.88532e-09	.	98317989	97317989	1	C	ENST00000474289.6	ENSG00000093144.19	6	-	127288719	127343346	127788719	126788719	127843346	126843346	TRANS
ECM1_seq.3366.51	Q16610	seq.3366.51	3366-51	Extracellular matrix protein 1	1893	ECM1	1	150522630	chr1:150522630:A:G	A	G	G	A	0.392887	ADD	1195	-0.369621	0.0264183	-13.9911	2.70678e-41	.	151022630	150022630	435	1	ENST00000369047.9	ENSG00000143369.15	1	+	150508108	150513789	151008108	150008108	151013789	150013789	CIS
ECP_seq.15576.158	P12724	seq.15576.158	15576-158	Eosinophil cationic protein	6037	RNASE3	14	20892057	chr14:20892057:C:G	C	G	C	G	0.29741	ADD	1197	0.88321	0.035031	25.2123	8.83747e-113	.	21392057	20392057	185	1	ENST00000304639.4	ENSG00000169397.4	14	+	20891384	20892348	21391384	20391384	21392348	20392348	CIS
ECP_seq.5741.55	P12724	seq.5741.55	5741-55	Eosinophil cationic protein	6037	RNASE3	14	20892057	chr14:20892057:C:G	C	G	C	G	0.299916	ADD	1197	0.856491	0.0339501	25.228	6.82283e-113	.	21392057	20392057	186	1	ENST00000304639.4	ENSG00000169397.4	14	+	20891384	20892348	21391384	20391384	21392348	20392348	CIS
EDAR_seq.2977.7	Q9UNE0	seq.2977.7	2977-7	Tumor necrosis factor receptor superfamily member EDAR	10913	EDAR	2	108937065	chr2:108937065:G:T	G	T	T	G	0.0217573	ADD	1195	-0.870191	0.13208	-6.58835	6.66023e-11	.	109437065	108437065	90	5	ENST00000409271.5	ENSG00000135960.10	2	-	108894470	108989269	109394470	108394470	109489269	108489269	CIS
EDC4_seq.13066.42	Q6P2E9	seq.13066.42	13066-42	Enhancer of mRNA-decapping protein 4	23644	EDC4	19	35876607	chr19:35876607:C:G	C	G	G	C	0.00468085	ADD	1175	2.10885	0.173124	12.1811	3.18184e-32	.	36376607	35376607	6	B	ENST00000358933.10	ENSG00000038358.15	16	+	67873051	67884499	68373051	67373051	68384499	67384499	TRANS
EDEM2_seq.21512.6	Q9BV94	seq.21512.6	21512-6	ER degradation-enhancing alpha-mannosidase-like 2	55741	EDEM2	10	7580046	chr10:7580046:G:A	G	A	A	G	0.0827703	ADD	1184	1.60914	0.0581796	27.6582	3.3047e-130	.	8080046	7080046	7	6	ENST00000374492.8	ENSG00000088298.13	20	-	35115363	35147336	35615363	34615363	35647336	34647336	TRANS
EDIL3_seq.9360.33	O43854	seq.9360.33	9360-33	EGF-like repeat and discoidin I-like domain-containing protein 3	10085	EDIL3	5	83923655	chr5:83923655:T:C	T	C	C	T	0.261667	ADD	1200	0.568464	0.0426179	13.3386	6.1227e-38	.	84423655	83423655	111	2	ENST00000296591.10	ENSG00000164176.13	5	-	83940553	84384880	84440553	83440553	84884880	83884880	CIS
EF2K_seq.12332.7	O00418	seq.12332.7	12332-7	Eukaryotic elongation factor 2 kinase	29904	EEF2K	6	31949763	chr6:31949763:T:C	T	C	C	T	0.344407	ADD	1189	0.379569	0.0329814	11.5086	3.9518e-29	.	32449763	31449763	306	C	ENST00000263026.10	ENSG00000103319.12	16	+	22206277	22288738	22706277	21706277	22788738	21788738	TRANS
EF2KT_seq.25240.1	Q96G04	seq.25240.1	25240-1	Protein-lysine N-methyltransferase EEF2KMT	196483	EEF2KMT	19	44913484	chr19:44913484:C:T	C	T	T	C	0.254008	ADD	1185	-0.321627	0.0316463	-10.1632	2.55198e-23	.	45413484	44413484	44	C	ENST00000458008.8	ENSG00000118894.15	16	-	5084303	5097788	5584303	4584303	5597788	4597788	TRANS
EFC4B_seq.24304.3	Q9BSW2	seq.24304.3	24304-3	EF-hand calcium-binding domain-containing protein 4B	84766	CRACR2A	19	44908684	chr19:44908684:T:C	T	C	C	T	0.199082	ADD	1198	-0.404554	0.0415862	-9.7281	1.4117e-21	.	45408684	44408684	32	6	ENST00000252322.1	ENSG00000130038.10	12	-	3647942	3753097	4147942	3147942	4253097	3253097	TRANS
EFCB1_seq.23274.27	Q9HAE3	seq.23274.27	23274-27	EF-hand calcium-binding domain-containing protein 1	79645	EFCAB1	14	33918378	chr14:33918378:C:A	C	A	A	C	0.0740118	ADD	1189	0.332438	0.0536831	6.1926	8.14534e-10	.	34418378	33418378	1	B	ENST00000262103.8	ENSG00000034239.11	8	-	48723390	48735268	49223390	48223390	49235268	48235268	TRANS
EFCB1_seq.23274.27	Q9HAE3	seq.23274.27	23274-27	EF-hand calcium-binding domain-containing protein 1	79645	EFCAB1	19	44908684	chr19:44908684:T:C	T	C	C	T	0.199748	ADD	1189	-0.242064	0.0353984	-6.83827	1.2808e-11	.	45408684	44408684	11	B	ENST00000262103.8	ENSG00000034239.11	8	-	48723390	48735268	49223390	48223390	49235268	48235268	TRANS
EFHD2_seq.22037.47	Q96C19	seq.22037.47	22037-47	EF-hand domain-containing protein D2	79180	EFHD2	19	44908684	chr19:44908684:T:C	T	C	C	T	0.196474	ADD	1191	0.201935	0.0307019	6.57727	7.16651e-11	.	45408684	44408684	12	A	ENST00000375980.9	ENSG00000142634.13	1	+	15409887	15430339	15909887	14909887	15930339	14930339	TRANS
EFS_seq.12572.236	O43281	seq.12572.236	12572-236	Embryonal Fyn-associated substrate	10278	EFS	19	44908684	chr19:44908684:T:C	T	C	C	T	0.200594	ADD	1179	-0.839161	0.0399272	-21.0173	1.66344e-83	.	45408684	44408684	82	B	ENST00000351354.3	ENSG00000100842.13	14	-	23356655	23365752	23856655	22856655	23865752	22865752	TRANS
EGF.ECD_seq.5509.7	P01133	seq.5509.7	5509-7	Epidermal growth factor:Extracellular domain	1950	EGF	4	109931303	chr4:109931303:A:G	A	G	G	A	0.337542	ADD	1188	0.328539	0.0379386	8.65977	1.52327e-17	.	110431303	109431303	121	6	ENST00000265171.10	ENSG00000138798.13	4	+	109912882	110013766	110412882	109412882	110513766	109513766	CIS
EGFLA_seq.12338.27	Q63HQ2	seq.12338.27	12338-27	Pikachurin	133584	EGFLAM	5	38250073	chr5:38250073:G:A	G	A	A	G	0.0554629	ADD	1199	0.98314	0.0764003	12.8683	1.38901e-35	.	38750073	37750073	141	1	ENST00000322350.10	ENSG00000164318.18	5	+	38258558	38465480	38758558	37758558	38965480	37965480	CIS
EGLN1_seq.9901.28	Q9GZT9	seq.9901.28	9901-28	Egl nine homolog 1	54583	EGLN1	19	1488792	chr19:1488792:G:A	G	A	A	G	0.0614478	ADD	1188	-0.392745	0.0638816	-6.14801	1.07076e-09	.	1988792	988792	1	3	ENST00000366641.4	ENSG00000135766.9	1	-	231363755	231422287	231863755	230863755	231922287	230922287	TRANS
eIF.5A.1_seq.5888.29	P63241	seq.5888.29	5888-29	Eukaryotic translation initiation factor 5A-1	1984	EIF5A	16	10100260	chr16:10100260:G:A	G	A	A	G	0.0102215	ADD	1174	0.948925	0.156263	6.07263	1.69846e-09	.	10600260	9600260	4	3	ENST00000336458.13	ENSG00000288145.1, ENSG00000132507.18	17	+	7307627	7312463	7807627	6807627	7812463	6812463	TRANS
ELA1_seq.6107.3	Q9UNI1	seq.6107.3	6107-3	Chymotrypsin-like elastase family member 1	1990	CELA1	9	115073620	chr9:115073620:C:T	C	T	T	C	0.116834	ADD	1194	-0.979383	0.0502314	-19.4974	1.08767e-73	.	115573620	114573620	220	A	ENST00000293636.2	ENSG00000139610.2	12	-	51328441	51346679	51828441	50828441	51846679	50846679	TRANS
ELAV2_seq.21173.25	Q12926	seq.21173.25	21173-25	ELAV-like protein 2	1993	ELAVL2	19	44908684	chr19:44908684:T:C	T	C	C	T	0.195906	ADD	1197	0.219593	0.0316699	6.93383	6.69499e-12	.	45408684	44408684	16	A	ENST00000544538.5	ENSG00000107105.15	9	-	23690106	23821848	24190106	23190106	24321848	23321848	TRANS
ELL3_seq.22129.55	Q9HB65	seq.22129.55	22129-55	RNA polymerase II elongation factor ELL3	80237	ELL3	15	43729303	chr15:43729303:G:C	G	C	C	G	0.118849	ADD	1199	-0.399652	0.0481714	-8.29646	2.86504e-16	.	44229303	43229303	467	C	ENST00000319359.8	ENSG00000128886.12	15	-	43772619	43776966	44272619	43272619	44276966	43276966	CIS
ELP1_seq.25102.23	O95163	seq.25102.23	25102-23	Elongator complex protein 1	8518	ELP1	12	93672904	chr12:93672904:GT:G	GT	G	G	GT	0.00967199	ADD	1189	0.777433	0.127226	6.11064	1.34409e-09	.	94172904	93172904	1	C	ENST00000675406.1	ENSG00000070061.16	9	-	108867537	108934113	109367537	108367537	109434113	108434113	TRANS
EMAP.2_seq.2714.78	Q12904	seq.2714.78	2714-78	Endothelial monocyte-activating polypeptide 2	9255	AIMP1	19	44908684	chr19:44908684:T:C	T	C	C	T	0.19892	ADD	1204	-0.498073	0.0265118	-18.7868	3.14689e-69	.	45408684	44408684	84	A	ENST00000673123.1	ENSG00000164022.18	4	+	106316554	106349183	106816554	105816554	106849183	105849183	TRANS
EMIL3.region.1_seq.8773.172	Q9NT22	seq.8773.172	8773-172	EMILIN-3:region 1	90187	EMILIN3	20	41361737	chr20:41361737:G:C	G	C	C	G	0.0304674	ADD	1198	-1.08934	0.0826368	-13.1823	3.8035e-37	.	41861737	40861737	22	A	ENST00000332312.4	ENSG00000183798.5	20	-	41359961	41366818	41859961	40859961	41866818	40866818	CIS
EMIL3.region.2_seq.9991.112	Q9NT22	seq.9991.112	9991-112	EMILIN-3:region 2	90187	EMILIN3	19	44908684	chr19:44908684:T:C	T	C	C	T	0.199664	ADD	1192	-0.7819	0.0346889	-22.5403	5.98663e-94	.	45408684	44408684	89	C	ENST00000332312.4	ENSG00000183798.5	20	-	41359961	41366818	41859961	40859961	41866818	40866818	TRANS
EMR2_seq.4546.27	Q9UHX3	seq.4546.27	4546-27	Adhesion G protein-coupled receptor E2	30817	ADGRE2	19	14775061	chr19:14775061:G:A	G	A	G	A	0.394167	ADD	1200	0.352421	0.0277335	12.7074	8.54296e-35	.	15275061	14275061	187	1	ENST00000392965.7	ENSG00000127507.18	19	-	14736106	14776842	15236106	14236106	15276842	14276842	CIS
ENASE_seq.16781.2	Q8NFI3	seq.16781.2	16781-2	Cytosolic endo-beta-N-acetylglucosaminidase	64772	ENGASE	17	79081987	chr17:79081987:G:A	G	A	A	G	0.0566357	ADD	1183	-0.740896	0.0733717	-10.0978	4.73529e-23	.	79581987	78581987	92	C	ENST00000311595.14	ENSG00000167280.17	17	+	79074823	79082530	79574823	78574823	79582530	78582530	CIS
Endocan_seq.3805.16	Q9NQ30	seq.3805.16	3805-16	Endothelial cell-specific molecule 1	11082	ESM1	5	55082677	chr5:55082677:T:C	T	C	C	T	0.194844	ADD	1183	-0.373873	0.0474909	-7.87252	7.83206e-15	.	55582677	54582677	78	1	ENST00000381405.5	ENSG00000164283.13	5	-	54977866	54985593	55477866	54477866	55485593	54485593	CIS
Endoglin_seq.4908.6	P17813	seq.4908.6	4908-6	Endoglin	2022	ENG	19	43648948	chr19:43648948:A:G	A	G	G	A	0.130782	ADD	1189	0.299597	0.0437231	6.85214	1.16688e-11	.	44148948	43148948	1	1	ENST00000373203.9	ENSG00000106991.14	9	-	127815015	127854658	128315015	127315015	128354658	127354658	TRANS
Endoplasmin_seq.6393.63	P14625	seq.6393.63	6393-63	Endoplasmin	7184	HSP90B1	12	103952179	chr12:103952179:A:C	A	C	C	A	0.320384	ADD	1197	0.729619	0.0251193	29.0462	9.94734e-141	.	104452179	103452179	540	3	ENST00000299767.10	ENSG00000166598.16	12	+	103930409	103947926	104430409	103430409	104447926	103447926	CIS
Endostatin_seq.2201.17	P39060	seq.2201.17	2201-17	Endostatin	80781	COL18A1	21	45509180	chr21:45509180:A:G	A	G	G	A	0.440999	ADD	1161	0.180997	0.0287268	6.30063	4.20506e-10	.	46009180	45009180	5	1	ENST00000359759.8	ENSG00000182871.16	21	+	45455530	45513719	45955530	44955530	46013719	45013719	CIS
Endothelial.lipase_seq.23148.100	Q9Y5X9	seq.23148.100	23148-100	Endothelial cell-derived lipase	9388	LIPG	18	49735068	chr18:49735068:G:A	G	A	A	G	0.0799163	ADD	1195	-0.765108	0.0575227	-13.301	9.71967e-38	.	50235068	49235068	422	A	ENST00000580036.5	ENSG00000101670.12	18	+	49562086	49581852	50062086	49062086	50081852	49081852	CIS
Endothelin.converting.enzyme.1.ECD_seq.3611.70	P42892	seq.3611.70	3611-70	Endothelin-converting enzyme 1:Extracellular domain	1889	ECE1	3	142906316	chr3:142906316:T:C	T	C	T	C	0.199833	ADD	1196	-0.348684	0.0458524	-7.60448	5.77756e-14	.	143406316	142406316	138	6	ENST00000357071.8	ENSG00000117298.16	1	-	21218583	21279549	21718583	20718583	21779549	20779549	TRANS
ENOB_seq.16616.137	P13929	seq.16616.137	16616-137	Beta-enolase	2027	ENO3	17	4951185	chr17:4951185:C:T	C	T	C	T	0.440363	ADD	1157	0.478505	0.033033	14.4857	8.19038e-44	.	5451185	4451185	249	3	ENST00000519602.6	ENSG00000108515.18	17	+	4951118	4957129	5451118	4451118	5457129	4457129	CIS
ENPP5_seq.6556.5	Q9UJA9	seq.6556.5	6556-5	Ectonucleotide pyrophosphatase/phosphodiesterase family member 5	59084	ENPP5	6	46132492	chr6:46132492:C:G	C	G	G	C	0.0637131	ADD	1185	-1.73125	0.0457066	-37.8775	3.74203e-206	.	46632492	45632492	79	1	ENST00000371383.7	ENSG00000112796.10	6	-	46159184	46170980	46659184	45659184	46670980	45670980	CIS
ENPP6_seq.15579.26	Q6UWR7	seq.15579.26	15579-26	Ectonucleotide pyrophosphatase/phosphodiesterase family member 6	133121	ENPP6	4	184216802	chr4:184216802:A:G	A	G	A	G	0.381612	ADD	1191	-0.426399	0.0347109	-12.2843	9.75093e-33	.	184716802	183716802	77	1	ENST00000296741.7	ENSG00000164303.11	4	-	184088705	184217873	184588705	183588705	184717873	183717873	CIS
ENPP7_seq.4435.66	Q6UWV6	seq.4435.66	4435-66	Ectonucleotide pyrophosphatase/phosphodiesterase family member 7	339221	ENPP7	17	79733220	chr17:79733220:C:T	C	T	T	C	0.285531	ADD	1168	0.564068	0.0399009	14.1367	5.43089e-42	.	80233220	79233220	97	1	ENST00000328313.10	ENSG00000182156.10	17	+	79730942	79742219	80230942	79230942	80242219	79242219	CIS
ENTP2_seq.18887.7	Q9Y5L3	seq.18887.7	18887-7	Ectonucleoside triphosphate diphosphohydrolase 2	954	ENTPD2	9	137057177	chr9:137057177:G:A	G	A	A	G	0.0468619	ADD	1195	-1.65097	0.0829341	-19.907	2.39195e-76	.	137557177	136557177	62	1	ENST00000312665.7	ENSG00000054179.12	9	-	137048596	137054018	137548596	136548596	137554018	136554018	CIS
ENTP6_seq.8932.1	O75354	seq.8932.1	8932-1	Ectonucleoside triphosphate diphosphohydrolase 6	955	ENTPD6	20	25214873	chr20:25214873:A:G	A	G	A	G	0.0200669	ADD	1196	-2.08701	0.0756147	-27.6006	4.62274e-130	.	25714873	24714873	405	1	ENST00000354989.9	ENSG00000197586.13	20	+	25195692	25226729	25695692	24695692	25726729	24726729	CIS
Eotaxin_seq.5301.7	P51671	seq.5301.7	5301-7	Eotaxin	6356	CCL11	3	42864624	chr3:42864624:T:C	T	C	C	T	0.0902954	ADD	1185	0.42419	0.0715993	5.92449	4.10446e-09	.	43364624	42364624	1	3	ENST00000305869.4	ENSG00000172156.4	17	+	34285741	34288334	34785741	33785741	34788334	33788334	TRANS
EphA1_seq.3431.54	P21709	seq.3431.54	3431-54	Ephrin type-A receptor 1	2041	EPHA1	7	143400007	chr7:143400007:A:G	A	G	A	G	0.0466893	ADD	1178	-1.25783	0.0894069	-14.0686	1.16855e-41	.	143900007	142900007	16	1	ENST00000275815.4	ENSG00000284816.2, ENSG00000146904.9	7	-	143391128	143408856	143891128	142891128	143908856	142908856	CIS
EPHA7_seq.15580.2	Q15375	seq.15580.2	15580-2	Ephrin type-A receptor 7	2045	EPHA7	6	93410474	chr6:93410474:G:A	G	A	A	G	0.450382	ADD	1179	-0.285493	0.0239302	-11.9303	4.71494e-31	.	93910474	92910474	321	A	ENST00000680224.1	ENSG00000135333.15	6	-	93240037	93419588	93740037	92740037	93919588	92919588	CIS
EPHAA_seq.5076.53	Q5JZY3	seq.5076.53	5076-53	Ephrin type-A receptor 10	284656	EPHA10	1	37731729	chr1:37731729:T:G	T	G	G	T	0.306208	ADD	1192	0.159673	0.0287396	5.55584	3.40749e-08	.	38231729	37231729	1	1	ENST00000319637.6	ENSG00000183317.17	1	-	37760271	37765133	38260271	37260271	38265133	37265133	CIS
EPHB1_seq.17680.12	P54762	seq.17680.12	17680-12	Ephrin type-B receptor 1	2047	EPHB1	3	134976066	chr3:134976066:T:C	T	C	T	C	0.37074	ADD	1203	-0.292973	0.0256636	-11.4159	9.98197e-29	.	135476066	134476066	263	A	ENST00000398015.8	ENSG00000154928.19	3	+	134795259	135260467	135295259	134295259	135760467	134760467	CIS
EphB4_seq.15530.33	P54760	seq.15530.33	15530-33	Ephrin type-B receptor 4	2050	EPHB4	7	100809293	chr7:100809293:G:A	G	A	A	G	0.271429	ADD	1190	-0.248207	0.0296537	-8.37019	1.60195e-16	.	101309293	100309293	32	1	ENST00000358173.8	ENSG00000196411.10	7	-	100802564	100827523	101302564	100302564	101327523	100327523	CIS
Ephrin.A1_seq.20091.138	P20827	seq.20091.138	20091-138	Ephrin-A1	1942	EFNA1	1	155133578	chr1:155133578:A:G	A	G	A	G	0.442548	ADD	1201	0.239625	0.0332839	7.19944	1.06532e-12	.	155633578	154633578	63	1	ENST00000368407.8	ENSG00000169242.12	1	+	155127875	155134899	155627875	154627875	155634899	154634899	CIS
Epithelial.cell.kinase_seq.4834.61	P29317	seq.4834.61	4834-61	Ephrin type-A receptor 2	1969	EPHA2	1	16100873	chr1:16100873:G:A	G	A	A	G	0.30125	ADD	1200	-0.217005	0.0300539	-7.22053	9.18754e-13	.	16600873	15600873	48	1	ENST00000358432.8	ENSG00000142627.13	1	-	16124336	16156069	16624336	15624336	16656069	15656069	CIS
Epo_seq.5813.58	P01588	seq.5813.58	5813-58	Erythropoietin	2056	EPO	7	100718427	chr7:100718427:GGC:G	GGC	G	GGC	G	0.316283	ADD	1173	0.386831	0.0409551	9.44523	1.85903e-20	.	101218427	100218427	99	3	ENST00000252723.3	ENSG00000130427.3	7	+	100720467	100723700	101220467	100220467	101223700	100223700	CIS
ERBB1_seq.2677.1	P00533	seq.2677.1	2677-1	Epidermal growth factor receptor	1956	EGFR	7	54899045	chr7:54899045:G:A	G	A	A	G	0.111157	ADD	1201	-0.607166	0.0364148	-16.6736	2.74962e-56	.	55399045	54399045	134	1	ENST00000420316.6	ENSG00000146648.21	7	+	55019033	55156951	55519033	54519033	55656951	54656951	CIS
ERBB3_seq.2617.56	P21860	seq.2617.56	2617-56	Receptor tyrosine-protein kinase erbB-3	2065	ERBB3	15	58667074	chr15:58667074:T:C	T	C	C	T	0.165275	ADD	1198	-0.37707	0.0374673	-10.064	6.34427e-23	.	59167074	58167074	291	1	ENST00000683018.1	ENSG00000065361.17	12	+	56083322	56103486	56583322	55583322	56603486	55603486	TRANS
ERO1B_seq.7994.41	Q86YB8	seq.7994.41	7994-41	ERO1-like protein beta	56605	ERO1B	1	236261292	chr1:236261292:G:A	G	A	G	A	0.386895	ADD	1198	0.485136	0.0369599	13.126	7.28739e-37	.	236761292	235761292	377	B	ENST00000354619.10	ENSG00000086619.15	1	-	236215100	236281958	236715100	235715100	236781958	235781958	CIS
ERP29_seq.13728.19	P30040	seq.13728.19	13728-19	Endoplasmic reticulum resident protein 29	10961	ERP29	17	75880392	chr17:75880392:G:A	G	A	A	G	0.216667	ADD	1200	0.292202	0.0412817	7.07825	2.48235e-12	.	76380392	75380392	64	3	ENST00000261735.4	ENSG00000089248.7	12	+	112013425	112023449	112513425	111513425	112523449	111523449	TRANS
ES8L2_seq.24891.54	Q9H6S3	seq.24891.54	24891-54	Epidermal growth factor receptor kinase substrate 8-like protein 2	64787	EPS8L2	11	742374	chr11:742374:A:G	A	G	G	A	0.0092827	ADD	1185	-1.34351	0.183188	-7.33405	4.13658e-13	.	1242374	242374	2	1	ENST00000533256.5	ENSG00000177106.17	11	+	706116	727724	1206116	206116	1227724	227724	CIS
Esterase.D_seq.4984.83	P10768	seq.4984.83	4984-83	S-formylglutathione hydrolase	2098	ESD	13	46777268	chr13:46777268:T:C	T	C	C	T	0.115066	ADD	1208	-0.667738	0.0603084	-11.0721	3.34773e-27	.	47277268	46277268	40	C	ENST00000378720.8	ENSG00000139684.15	13	-	46771255	46797161	47271255	46271255	47297161	46297161	CIS
ETHE1_seq.3847.56	O95571	seq.3847.56	3847-56	Persulfide dioxygenase ETHE1, mitochondrial	23474	ETHE1	19	44908684	chr19:44908684:T:C	T	C	C	T	0.198573	ADD	1191	-0.298253	0.0464501	-6.42094	1.95457e-10	.	45408684	44408684	7	C	ENST00000292147.7	ENSG00000105755.8	19	-	43506718	43527201	44006718	43006718	44027201	43027201	TRANS
ETV7_seq.24679.35	Q9Y603	seq.24679.35	24679-35	Transcription factor ETV7	51513	ETV7	17	28367840	chr17:28367840:G:A	G	A	A	G	0.493708	ADD	1192	0.280228	0.0324777	8.62834	1.96599e-17	.	28867840	27867840	67	B	ENST00000627426.2	ENSG00000010030.14	6	-	36354220	36387616	36854220	35854220	36887616	35887616	TRANS
EURL_seq.23212.8	Q9NYK6	seq.23212.8	23212-8	Protein EURL homolog	54149	EURL	14	97817989	chr14:97817989:C:T	C	T	T	C	0.0507125	ADD	1193	-0.542346	0.0781903	-6.93623	6.59705e-12	.	98317989	97317989	1	B	ENST00000400558.7	ENSG00000154642.11	21	-	17793246	17819386	18293246	17293246	18319386	17319386	TRANS
EYA2_seq.21152.25	O00167	seq.21152.25	21152-25	Eyes absent homolog 2	2139	EYA2	19	44908822	chr19:44908822:C:T	C	T	T	C	0.0446951	ADD	1197	-0.452018	0.0549853	-8.2207	5.22996e-16	.	45408822	44408822	24	A	ENST00000327619.10	ENSG00000064655.19	20	+	46894842	47188844	47394842	46394842	47688844	46688844	TRANS
EYS_seq.9365.91	Q5T1H1	seq.9365.91	9365-91	Protein eyes shut homolog	346007	EYS	6	65322333	chr6:65322333:G:T	G	T	T	G	0.350929	ADD	1184	-0.18713	0.0294343	-6.35754	2.92397e-10	.	65822333	64822333	29	C	ENST00000342421.9	ENSG00000188107.15	6	-	65334909	65495993	65834909	64834909	65995993	64995993	CIS
F16P1_seq.7206.20	P09467	seq.7206.20	7206-20	Fructose-1,6-bisphosphatase 1	2203	FBP1	9	94592913	chr9:94592913:A:G	A	G	A	G	0.0609137	ADD	1182	-0.582718	0.0785831	-7.41532	2.31258e-13	.	95092913	94092913	110	2	ENST00000375326.9	ENSG00000165140.12	9	-	94603132	94639518	95103132	94103132	95139518	94139518	CIS
F16P2_seq.9867.23	O00757	seq.9867.23	9867-23	Fructose-1,6-bisphosphatase isozyme 2	8789	FBP2	9	87341452	chr9:87341452:G:T	G	T	T	G	0.358814	ADD	1197	-0.297532	0.0396437	-7.50516	1.19603e-13	.	87841452	86841452	5	A	ENST00000375337.4	ENSG00000130957.5	9	-	94558719	94593824	95058719	94058719	95093824	94093824	TRANS
F177A_seq.8039.41	Q8N128	seq.8039.41	8039-41	Protein FAM177A1	283635	FAM177A1	14	35126886	chr14:35126886:C:A	C	A	A	C	0.465805	ADD	1199	0.170464	0.0206979	8.23581	4.63464e-16	.	35626886	34626886	23	A	ENST00000699514.1	ENSG00000151327.14	14	+	35046243	35113082	35546243	34546243	35613082	34613082	CIS
F177A_seq.8039.41	Q8N128	seq.8039.41	8039-41	Protein FAM177A1	283635	FAM177A1	19	44913484	chr19:44913484:C:T	C	T	T	C	0.253128	ADD	1199	-0.277013	0.0224154	-12.3581	4.20763e-33	.	45413484	44413484	42	A	ENST00000699514.1	ENSG00000151327.14	14	+	35046243	35113082	35546243	34546243	35613082	34613082	TRANS
F209B_seq.7066.199	Q5JX69	seq.7066.199	7066-199	Protein FAM209B	388799	FAM209B	19	44908684	chr19:44908684:T:C	T	C	C	T	0.195833	ADD	1200	0.484303	0.0382527	12.6606	1.44631e-34	.	45408684	44408684	35	C	ENST00000371325.1	ENSG00000213714.1	20	+	56533245	56536520	57033245	56033245	57036520	56036520	TRANS
F210A_seq.14593.152	Q96ND0	seq.14593.152	14593-152	Protein FAM210A	125228	FAM210A	19	44908684	chr19:44908684:T:C	T	C	C	T	0.197136	ADD	1187	-0.45532	0.0330294	-13.7853	3.3452e-40	.	45408684	44408684	61	C	ENST00000322247.7	ENSG00000177150.13	18	-	13663346	13726560	14163346	13163346	14226560	13226560	TRANS
F221A_seq.24447.26	A4D161	seq.24447.26	24447-26	Protein FAM221A	340277	FAM221A	7	23686877	chr7:23686877:G:C	G	C	C	G	0.0690236	ADD	1188	0.774089	0.0679965	11.3843	1.44084e-28	.	24186877	23186877	261	A	ENST00000344962.9	ENSG00000188732.11	7	+	23680198	23702650	24180198	23180198	24202650	23202650	CIS
FA20A_seq.6433.57	Q96MK3	seq.6433.57	6433-57	Pseudokinase FAM20A	54757	FAM20A	17	68688893	chr17:68688893:C:G	C	G	G	C	0.42301	ADD	1156	0.294378	0.0388393	7.5794	7.11331e-14	.	69188893	68188893	24	5	ENST00000592554.2	ENSG00000108950.12	17	-	68535115	68601367	69035115	68035115	69101367	68101367	CIS
FA20A_seq.6433.57	Q96MK3	seq.6433.57	6433-57	Pseudokinase FAM20A	54757	FAM20A	19	44908822	chr19:44908822:C:T	C	T	T	C	0.025519	ADD	1156	1.40681	0.120191	11.7048	5.56038e-30	.	45408822	44408822	22	5	ENST00000592554.2	ENSG00000108950.12	17	-	68535115	68601367	69035115	68035115	69101367	68101367	TRANS
FA49B_seq.19176.27	Q9NUQ9	seq.19176.27	19176-27	Protein FAM49B	51571	CYRIB	9	93230037	chr9:93230037:G:A	G	A	A	G	0.130126	ADD	1195	-0.261284	0.0375864	-6.95156	5.93859e-12	.	93730037	92730037	27	A	ENST00000522250.5	ENSG00000153310.22	8	-	129841483	129939694	130341483	129341483	130439694	129439694	TRANS
FA69C_seq.14341.8	Q0P6D2	seq.14341.8	14341-8	Protein FAM69C	125704	DIPK1C	19	44908684	chr19:44908684:T:C	T	C	C	T	0.200927	ADD	1187	-0.793573	0.02958	-26.8281	3.1099e-124	.	45408684	44408684	94	2	ENST00000400291.2	ENSG00000187773.9	18	-	74435727	74457944	74935727	73935727	74957944	73957944	TRANS
FAAA_seq.11424.4	P16930	seq.11424.4	11424-4	Fumarylacetoacetase	2184	FAH	10	104075920	chr10:104075920:G:A	G	A	G	A	0.00605013	ADD	1157	-1.43383	0.234384	-6.11745	1.30036e-09	.	104575920	103575920	22	A	ENST00000561421.6	ENSG00000103876.14	15	+	80152998	80186349	80652998	79652998	80686349	79686349	TRANS
FAAA_seq.11424.4	P16930	seq.11424.4	11424-4	Fumarylacetoacetase	2184	FAH	15	80180184	chr15:80180184:C:T	C	T	T	C	0.0168539	ADD	1157	-2.55423	0.123708	-20.6473	7.626e-81	.	80680184	79680184	16	A	ENST00000561421.6	ENSG00000103876.14	15	+	80152998	80186349	80652998	79652998	80686349	79686349	CIS
FABP2_seq.15385.116	P12104	seq.15385.116	15385-116	Fatty acid-binding protein, intestinal	2169	FABP2	4	119349548	chr4:119349548:C:T	C	T	C	T	0.284992	ADD	1186	-0.729273	0.0346916	-21.0216	1.32534e-83	.	119849548	118849548	1511	2	ENST00000274024.4	ENSG00000145384.4	4	-	119317249	119322138	119817249	118817249	119822138	118822138	CIS
FABP6_seq.6450.8	P51161	seq.6450.8	6450-8	Gastrotropin	2172	FABP6	5	160032044	chr5:160032044:G:A	G	A	A	G	0.00671141	ADD	1192	1.77452	0.181138	9.79652	7.62537e-22	.	160532044	159532044	12	9	ENST00000402432.4	ENSG00000170231.16	5	+	160229505	160238716	160729505	159729505	160738716	159738716	CIS
FABP9_seq.18194.18	Q0Z7S8	seq.18194.18	18194-18	Fatty acid-binding protein 9	646480	FABP9	5	66711836	chr5:66711836:C:A	C	A	A	C	0.0618212	ADD	1197	-0.393306	0.0669872	-5.87136	5.59682e-09	.	67211836	66211836	3	6	ENST00000379071.4	ENSG00000205186.4	8	-	81458252	81461579	81958252	80958252	81961579	80961579	TRANS
FABPL_seq.11516.7	P07148	seq.11516.7	11516-7	Fatty acid-binding protein, liver	2168	FABP1	2	88123991	chr2:88123991:A:G	A	G	G	A	0.355769	ADD	1196	-0.230609	0.0344696	-6.69021	3.41965e-11	.	88623991	87623991	2	2	ENST00000295834.8	ENSG00000163586.10	2	-	88122981	88128062	88622981	87622981	88628062	87628062	CIS
Factor.B_seq.4129.72	P00751	seq.4129.72	4129-72	Complement factor B	629	CFB	6	31946403	chr6:31946403:G:A	G	A	A	G	0.146812	ADD	1192	0.594837	0.0539966	11.0162	6.10882e-27	.	32446403	31446403	157	1	ENST00000455591.5	ENSG00000239754.9, ENSG00000243570.9, ENSG00000241253.8, ENSG00000241534.9, ENSG00000242335.8, ENSG00000243649.10	6	+	3193429	3199864	3693429	2693429	3699864	2699864	TRANS
Factor.D_seq.13678.169	P00746	seq.13678.169	13678-169	Complement factor D	1675	CFD	19	860852	chr19:860852:G:C	G	C	G	C	0.435578	ADD	1203	0.569626	0.0302777	18.8134	2.17111e-69	.	1360852	360852	101	1	ENST00000617994.2	ENSG00000274619.2, ENSG00000197766.9	19	+	38522	42509	538522	-461478	542509	-457491	TRANS
Factor.H_seq.4159.130	P08603	seq.4159.130	4159-130	Complement factor H	3075	CFH	1	196677046	chr1:196677046:T:G	T	G	T	G	0.337917	ADD	1200	0.358167	0.0416932	8.59055	2.66176e-17	.	197177046	196177046	248	5	ENST00000367429.9	ENSG00000000971.17	1	+	196652042	196747504	197152042	196152042	197247504	196247504	CIS
FADD_seq.16593.3	Q13158	seq.16593.3	16593-3	FAS-associated death domain protein	8772	FADD	19	44908684	chr19:44908684:T:C	T	C	C	T	0.196459	ADD	1186	0.296216	0.0344075	8.60905	2.31644e-17	.	45408684	44408684	32	9	ENST00000301838.5	ENSG00000168040.5	11	+	70203295	70207390	70703295	69703295	70707390	69707390	TRANS
FAF2_seq.9738.7	Q96CS3	seq.9738.7	9738-7	FAS-associated factor 2	23197	FAF2	11	9042023	chr11:9042023:G:A	G	A	A	G	0.424103	ADD	1199	-0.237832	0.0273604	-8.69258	1.14935e-17	.	9542023	8542023	156	A	ENST00000261942.7	ENSG00000113194.13	5	+	176448384	176510074	176948384	175948384	177010074	176010074	TRANS
FAHD1_seq.17819.30	Q6P587	seq.17819.30	17819-30	Acylpyruvase FAHD1, mitochondrial	81889	FAHD1	16	1826539	chr16:1826539:GCTCCGCGCCAGC:G	GCTCCGCGCCAGC	G	G	GCTCCGCGCCAGC	0.116949	ADD	1180	-1.09584	0.0544682	-20.1189	1.33678e-77	.	2326539	1326539	744	A	ENST00000382666.6	ENSG00000180185.13	16	+	1826966	1840207	2326966	1326966	2340207	1340207	CIS
FAIM1_seq.10420.30	Q9NVQ4	seq.10420.30	10420-30	Fas apoptotic inhibitory molecule 1	55179	FAIM	3	138629115	chr3:138629115:G:A	G	A	A	G	0.0750422	ADD	1186	0.845194	0.0541333	15.6132	4.17445e-50	.	139129115	138129115	27	C	ENST00000338446.8	ENSG00000158234.13	3	+	138608608	138633376	139108608	138108608	139133376	138133376	CIS
FAIM1_seq.10420.30	Q9NVQ4	seq.10420.30	10420-30	Fas apoptotic inhibitory molecule 1	55179	FAIM	14	97817989	chr14:97817989:C:T	C	T	T	C	0.051855	ADD	1186	-0.414522	0.0704844	-5.88105	5.29998e-09	.	98317989	97317989	1	C	ENST00000338446.8	ENSG00000158234.13	3	+	138608608	138633376	139108608	138108608	139133376	138133376	TRANS
FAIM1_seq.10420.30	Q9NVQ4	seq.10420.30	10420-30	Fas apoptotic inhibitory molecule 1	55179	FAIM	16	18067010	chr16:18067010:T:G	T	G	G	T	0.079258	ADD	1186	-0.346822	0.0582363	-5.95542	3.41667e-09	.	18567010	17567010	1	C	ENST00000338446.8	ENSG00000158234.13	3	+	138608608	138633376	139108608	138108608	139133376	138133376	TRANS
FAIM1_seq.16594.44	Q9NVQ4	seq.16594.44	16594-44	Fas apoptotic inhibitory molecule 1	55179	FAIM	3	138629146	chr3:138629146:T:C	T	C	C	T	0.0153654	ADD	1204	-1.01091	0.149838	-6.74669	2.34729e-11	.	139129146	138129146	1	C	ENST00000338446.8	ENSG00000158234.13	3	+	138608608	138633376	139108608	138108608	139133376	138133376	CIS
FAM3B_seq.5618.50	P58499	seq.5618.50	5618-50	Protein FAM3B	54097	FAM3B	21	41318497	chr21:41318497:C:T	C	T	T	C	0.166253	ADD	1209	1.63388	0.0269973	60.52	0	.	41818497	40818497	259	1	ENST00000357985.7	ENSG00000183844.17	21	+	41316800	41357727	41816800	40816800	41857727	40857727	CIS
FAM3B_seq.9177.6	P58499	seq.9177.6	9177-6	Protein FAM3B	54097	FAM3B	21	41318497	chr21:41318497:C:T	C	T	T	C	0.165563	ADD	1208	1.603	0.0292689	54.7678	0	.	41818497	40818497	249	1	ENST00000357985.7	ENSG00000183844.17	21	+	41316800	41357727	41816800	40816800	41857727	40857727	CIS
FAM3D_seq.13102.1	Q96BQ1	seq.13102.1	13102-1	Protein FAM3D	131177	FAM3D	3	58662147	chr3:58662147:G:C	G	C	G	C	0.146206	ADD	1173	-0.622908	0.0558407	-11.1551	1.56875e-27	.	59162147	58162147	58	2	ENST00000358781.7	ENSG00000198643.7	3	-	58633945	58666774	59133945	58133945	59166774	58166774	CIS
FAM3D_seq.13102.1	Q96BQ1	seq.13102.1	13102-1	Protein FAM3D	131177	FAM3D	9	133271182	chr9:133271182:T:C	T	C	T	C	0.28474	ADD	1173	0.641751	0.0404028	15.8838	1.36461e-51	.	133771182	132771182	226	2	ENST00000358781.7	ENSG00000198643.7	3	-	58633945	58666774	59133945	58133945	59166774	58166774	TRANS
FAM3D_seq.13102.1	Q96BQ1	seq.13102.1	13102-1	Protein FAM3D	131177	FAM3D	19	48716202	chr19:48716202:T:C	T	C	T	C	0.473572	ADD	1173	0.28402	0.0408036	6.96065	5.63307e-12	.	49216202	48216202	80	2	ENST00000358781.7	ENSG00000198643.7	3	-	58633945	58666774	59133945	58133945	59166774	58166774	TRANS
Fas..soluble_seq.5392.73	P25445	seq.5392.73	5392-73	Tumor necrosis factor receptor superfamily member 6	355	FAS	10	88991759	chr10:88991759:C:T	C	T	C	T	0.478448	ADD	1160	-0.295215	0.0393067	-7.51054	1.17418e-13	.	89491759	88491759	38	4	ENST00000652046.1	ENSG00000026103.25	10	+	88990797	89017059	89490797	88490797	89517059	88517059	CIS
Fas..soluble_seq.6248.68	P25445	seq.6248.68	6248-68	Tumor necrosis factor receptor superfamily member 6	355	FAS	10	88995196	chr10:88995196:T:G	T	G	T	G	0.490188	ADD	1172	-0.284524	0.0318786	-8.92525	1.68524e-18	.	89495196	88495196	66	8	ENST00000652046.1	ENSG00000026103.25	10	+	88990797	89017059	89490797	88490797	89517059	88517059	CIS
Fas..soluble_seq.9218.7	P25445	seq.9218.7	9218-7	Tumor necrosis factor receptor superfamily member 6	355	FAS	10	88994850	chr10:88994850:T:C	T	C	T	C	0.486064	ADD	1184	-0.533324	0.0344281	-15.491	2.06972e-49	.	89494850	88494850	145	5	ENST00000652046.1	ENSG00000026103.25	10	+	88990797	89017059	89490797	88490797	89517059	88517059	CIS
Fas..soluble_seq.9459.7	P25445	seq.9459.7	9459-7	Tumor necrosis factor receptor superfamily member 6	355	FAS	10	89015999	chr10:89015999:A:G	A	G	G	A	0.118136	ADD	1202	-0.655298	0.0379695	-17.2585	8.87663e-60	.	89515999	88515999	115	1	ENST00000652046.1	ENSG00000026103.25	10	+	88990797	89017059	89490797	88490797	89517059	88517059	CIS
FBLI1_seq.21357.12	Q8WUP2	seq.21357.12	21357-12	Filamin-binding LIM protein 1	54751	FBLIM1	19	44908684	chr19:44908684:T:C	T	C	C	T	0.19958	ADD	1190	-0.41224	0.0277845	-14.8371	8.26164e-46	.	45408684	44408684	56	B	ENST00000441801.6	ENSG00000162458.13	1	+	15764498	15775242	16264498	15264498	16275242	15275242	TRANS
FBLN7_seq.21891.31	Q53RD9	seq.21891.31	21891-31	Fibulin-7	129804	FBLN7	2	112158177	chr2:112158177:G:T	G	T	T	G	0.466278	ADD	1201	-0.281025	0.0235157	-11.9505	3.53935e-31	.	112658177	111658177	240	A	ENST00000409667.7	ENSG00000144152.13	2	+	112138582	112187639	112638582	111638582	112687639	111687639	CIS
FBRL_seq.13994.1	P22087	seq.13994.1	13994-1	rRNA 2'-O-methyltransferase fibrillarin	2091	FBL	11	7567007	chr11:7567007:C:T	C	T	T	C	0.0367709	ADD	1183	0.523353	0.0861079	6.07788	1.6418e-09	.	8067007	7067007	1	C	ENST00000221801.8	ENSG00000280548.4, ENSG00000105202.9	19	-	39834457	39846379	40334457	39334457	40346379	39346379	TRANS
FBXL4.LRR2.and.LRR3_seq.9951.36	Q9UKA2	seq.9951.36	9951-36	F-box/LRR-repeat protein 4:Leucine-rich repeats 2 and 3	26235	FBXL4	19	44908822	chr19:44908822:C:T	C	T	T	C	0.0382328	ADD	1177	1.35919	0.0922251	14.7377	3.13823e-45	.	45408822	44408822	20	C	ENST00000229971.2	ENSG00000112234.9	6	-	98873724	98948006	99373724	98373724	99448006	98448006	TRANS
FCG2A_seq.3309.2	P12318	seq.3309.2	3309-2	Low affinity immunoglobulin gamma Fc region receptor II-a	2212	FCGR2A	1	161509955	chr1:161509955:A:G	A	G	G	A	0.490902	ADD	1209	1.28742	0.0172314	74.7137	0	.	162009955	161009955	372	2	ENST00000367972.8	ENSG00000143226.16	1	+	161505429	161518558	162005429	161005429	162018558	161018558	CIS
FCG2B_seq.22960.8	P31994	seq.22960.8	22960-8	Low affinity immunoglobulin gamma Fc region receptor II-b	2213	FCGR2B	1	161671594	chr1:161671594:G:A	G	A	A	G	0.163567	ADD	1183	0.90547	0.0454588	19.9185	2.53363e-76	.	162171594	161171594	181	3	ENST00000358671.10	ENSG00000072694.22	1	+	161663142	161678654	162163142	161163142	162178654	161178654	CIS
FCG2B_seq.22960.8	P31994	seq.22960.8	22960-8	Low affinity immunoglobulin gamma Fc region receptor II-b	2213	FCGR2B	11	108212628	chr11:108212628:A:T	A	T	T	A	0.0173288	ADD	1183	0.874824	0.148634	5.88575	5.15917e-09	.	108712628	107712628	1	3	ENST00000358671.10	ENSG00000072694.22	1	+	161663142	161678654	162163142	161163142	162178654	161178654	TRANS
FCG2B_seq.22960.8	P31994	seq.22960.8	22960-8	Low affinity immunoglobulin gamma Fc region receptor II-b	2213	FCGR2B	13	84912475	chr13:84912475:T:G	T	G	G	T	0.056213	ADD	1183	-0.504805	0.0832318	-6.06506	1.77394e-09	.	85412475	84412475	9	3	ENST00000358671.10	ENSG00000072694.22	1	+	161663142	161678654	162163142	161163142	162178654	161178654	TRANS
FCG2B_seq.3310.62	P31994	seq.3310.62	3310-62	Low affinity immunoglobulin gamma Fc region receptor II-b	2213	FCGR2B	1	161509955	chr1:161509955:A:G	A	G	G	A	0.49048	ADD	1208	1.09387	0.0240858	45.4154	3.28223e-263	.	162009955	161009955	401	3	ENST00000358671.10	ENSG00000072694.22	1	+	161663142	161678654	162163142	161163142	162178654	161178654	CIS
FCG3B_seq.3311.27	O75015	seq.3311.27	3311-27	Low affinity immunoglobulin gamma Fc region receptor III-B	2215	FCGR3B	1	161216523	chr1:161216523:C:T	C	T	T	C	0.3467	ADD	1197	-0.207735	0.0354554	-5.85907	6.01478e-09	.	161716523	160716523	3	1	ENST00000650385.1	ENSG00000162747.13	1	-	161623195	161631176	162123195	161123195	162131176	161131176	CIS
FCG3B_seq.3311.27	O75015	seq.3311.27	3311-27	Low affinity immunoglobulin gamma Fc region receptor III-B	2215	FCGR3B	10	22519608	chr10:22519608:G:A	G	A	G	A	0.0726817	ADD	1197	-0.385644	0.0656611	-5.87325	5.53533e-09	.	23019608	22019608	6	1	ENST00000650385.1	ENSG00000162747.13	1	-	161623195	161631176	162123195	161123195	162131176	161131176	TRANS
FCGRN_seq.21708.149	P55899	seq.21708.149	21708-149	IgG receptor FcRn large subunit p51	2217	FCGRT	19	49514281	chr19:49514281:G:C	G	C	C	G	0.0125733	ADD	1193	-1.47286	0.11999	-12.2749	1.07328e-32	.	50014281	49014281	69	A	ENST00000221466.10	ENSG00000104870.13	19	+	49512660	49526428	50012660	49012660	50026428	49026428	CIS
FCL_seq.12657.2	Q13630	seq.12657.2	12657-2	GDP-L-fucose synthase	7264	TSTA3	19	44908684	chr19:44908684:T:C	T	C	C	T	0.195689	ADD	1183	0.629331	0.0471641	13.3434	6.27199e-38	.	45408684	44408684	50	C	ENST00000612580.2	ENSG00000278243.2, ENSG00000104522.16	8	-	102657	107606	602657	-397343	607606	-392394	TRANS
FCN2_seq.13717.15	Q15485	seq.13717.15	13717-15	Ficolin-2	2220	FCN2	9	134883366	chr9:134883366:G:A	G	A	A	G	0.343489	ADD	1198	-0.762467	0.037339	-20.4201	9.87481e-80	.	135383366	134383366	100	1	ENST00000291744.11	ENSG00000160339.16	9	+	134880809	134887523	135380809	134380809	135387523	134387523	CIS
FCN2_seq.3313.21	Q15485	seq.3313.21	3313-21	Ficolin-2	2220	FCN2	9	134884263	chr9:134884263:A:G	A	G	G	A	0.39529	ADD	1189	0.699842	0.0340396	20.5597	1.43146e-80	.	135384263	134384263	94	2	ENST00000291744.11	ENSG00000160339.16	9	+	134880809	134887523	135380809	134380809	135387523	134387523	CIS
FcRIIIa_seq.15388.24	P08637	seq.15388.24	15388-24	Low affinity immunoglobulin gamma Fc region receptor III-A	2214	FCGR3A	1	161544752	chr1:161544752:A:C	A	C	C	A	0.384202	ADD	1209	1.24619	0.0204766	60.8593	0	.	162044752	161044752	503	A	ENST00000367967.8	ENSG00000203747.13	1	-	161541767	161550618	162041767	161041767	162050618	161050618	CIS
FCSD1_seq.24895.25	Q86WN1	seq.24895.25	24895-25	F-BAR and double SH3 domains protein 1	89848	FCHSD1	19	44908684	chr19:44908684:T:C	T	C	C	T	0.200084	ADD	1197	-0.506412	0.0263699	-19.2042	7.83748e-72	.	45408684	44408684	74	A	ENST00000522126.5	ENSG00000197948.11	5	-	141640981	141651117	142140981	141140981	142151117	141151117	TRANS
FETUB_seq.3367.8	Q9UGM5	seq.3367.8	3367-8	Fetuin-B	26998	FETUB	3	186642466	chr3:186642466:T:A	T	A	A	T	0.0108969	ADD	1193	-1.67728	0.186916	-8.97341	1.09486e-18	.	187142466	186142466	2	1	ENST00000382136.3	ENSG00000090512.12	3	+	186640458	186652631	187140458	186140458	187152631	186152631	CIS
FGD2_seq.24318.13	Q7Z6J4	seq.24318.13	24318-13	FYVE, RhoGEF and PH domain-containing protein 2	221472	FGD2	3	46470154	chr3:46470154:T:A	T	A	A	T	0.357806	ADD	1185	0.54908	0.0363647	15.0992	3.11368e-47	.	46970154	45970154	221	C	ENST00000274963.13	ENSG00000146192.15	6	+	37005654	37029069	37505654	36505654	37529069	36529069	TRANS
FGF.17_seq.3494.71	O60258	seq.3494.71	3494-71	Fibroblast growth factor 17	8822	FGF17	8	22018870	chr8:22018870:G:A	G	A	A	G	0.0780591	ADD	1185	0.694452	0.0663988	10.4588	1.51786e-24	.	22518870	21518870	22	B	ENST00000359441.4	ENSG00000158815.11	8	+	22042819	22048809	22542819	21542819	22548809	21548809	CIS
FGF.19_seq.13724.27	O95750	seq.13724.27	13724-27	Fibroblast growth factor 19	9965	FGF19	11	69700655	chr11:69700655:G:A	G	A	G	A	0.131402	ADD	1191	-0.598267	0.0497945	-12.0147	1.82995e-31	.	70200655	69200655	166	1	ENST00000294312.4	ENSG00000162344.4	11	-	69698237	69704022	70198237	69198237	70204022	69204022	CIS
FGF.19_seq.2762.30	O95750	seq.2762.30	2762-30	Fibroblast growth factor 19	9965	FGF19	11	69700655	chr11:69700655:G:A	G	A	G	A	0.130435	ADD	1196	-0.581983	0.0487726	-11.9326	4.35944e-31	.	70200655	69200655	213	1	ENST00000294312.4	ENSG00000162344.4	11	-	69698237	69704022	70198237	69198237	70204022	69204022	CIS
FGF.20_seq.2763.66	Q9NP95	seq.2763.66	2763-66	Fibroblast growth factor 20	26281	FGF20	11	72031543	chr11:72031543:C:A	C	A	A	C	0.369456	ADD	1195	0.261775	0.0413557	6.32983	3.4689e-10	.	72531543	71531543	13	9	ENST00000180166.6	ENSG00000078579.9	8	-	16992180	17002345	17492180	16492180	17502345	16502345	TRANS
FGF.8_seq.19570.12	P55075	seq.19570.12	19570-12	Fibroblast growth factor 8	2253	FGF8	8	22018870	chr8:22018870:G:A	G	A	A	G	0.0783738	ADD	1193	0.650659	0.0668724	9.72985	1.39949e-21	.	22518870	21518870	19	C	ENST00000347978.2	ENSG00000107831.14	10	-	101770323	101776070	102270323	101270323	102276070	101276070	TRANS
FGF7_seq.14031.18	P21781	seq.14031.18	14031-18	Fibroblast growth factor 7	2252	FGF7	16	58007174	chr16:58007174:T:C	T	C	T	C	0.284583	ADD	1200	-0.248118	0.0416957	-5.95068	3.50312e-09	.	58507174	57507174	7	3	ENST00000267843.9	ENSG00000140285.12	15	+	49423241	49488775	49923241	48923241	49988775	48988775	TRANS
FGF7_seq.4487.1	P21781	seq.4487.1	4487-1	Fibroblast growth factor 7	2252	FGF7	16	58007174	chr16:58007174:T:C	T	C	T	C	0.286611	ADD	1195	-0.257117	0.0429693	-5.98375	2.88075e-09	.	58507174	57507174	10	3	ENST00000267843.9	ENSG00000140285.12	15	+	49423241	49488775	49923241	48923241	49988775	48988775	TRANS
FGFP1_seq.15494.11	Q14512	seq.15494.11	15494-11	Fibroblast growth factor-binding protein 1	9982	FGFBP1	13	30279557	chr13:30279557:G:T	G	T	T	G	0.0477599	ADD	1183	0.485527	0.0828557	5.85991	6.0032e-09	.	30779557	29779557	27	9	ENST00000382333.2	ENSG00000137440.5	4	-	15935576	15938740	16435576	15435576	16438740	15438740	TRANS
FGFP3_seq.11219.95	Q8TAT2	seq.11219.95	11219-95	Fibroblast growth factor-binding protein 3	143282	FGFBP3	10	91815907	chr10:91815907:A:G	A	G	G	A	0.446399	ADD	1194	-0.330212	0.0375354	-8.79734	4.82962e-18	.	92315907	91315907	193	1	ENST00000311575.6	ENSG00000174721.10	10	-	91906583	91909486	92406583	91406583	92409486	91409486	CIS
FGL1_seq.5581.28	Q08830	seq.5581.28	5581-28	Fibrinogen-like protein 1	2267	FGL1	8	17877058	chr8:17877058:C:A	C	A	C	A	0.348776	ADD	1144	-0.576574	0.0383062	-15.0517	7.76544e-47	.	18377058	17377058	1059	1	ENST00000427924.5	ENSG00000104760.17	8	-	17864388	17895524	18364388	17364388	18395524	17395524	CIS
FGRL1_seq.6237.11	Q8N441	seq.6237.11	6237-11	Fibroblast growth factor receptor-like 1	53834	FGFRL1	4	1051037	chr4:1051037:C:G	C	G	G	C	0.416456	ADD	1185	-0.246805	0.0342995	-7.19558	1.10279e-12	.	1551037	551037	10	B	ENST00000398484.6	ENSG00000127418.15	4	+	1009978	1026891	1509978	509978	1526891	526891	CIS
FHR1_seq.5982.50	Q03591	seq.5982.50	5982-50	Complement factor H-related protein 1	3078	CFHR1	1	196853238	chr1:196853238:A:G	A	G	G	A	0.20532	ADD	1203	-0.792691	0.0398128	-19.9105	1.95509e-76	.	197353238	196353238	533	A	ENST00000320493.10	ENSG00000244414.8	1	+	196819730	196832189	197319730	196319730	197332189	196332189	CIS
FHR2_seq.15584.9	P36980	seq.15584.9	15584-9	Complement factor H-related protein 2	3080	CFHR2	1	196951018	chr1:196951018:C:T	C	T	T	C	0.212829	ADD	1177	-0.928615	0.0412479	-22.513	1.41483e-93	.	197451018	196451018	526	1	ENST00000367415.8	ENSG00000292003.1, ENSG00000080910.14	1	+	196943737	196959622	197443737	196443737	197459622	196459622	CIS
FHR4_seq.6471.53	Q92496	seq.6471.53	6471-53	Complement factor H-related protein 4	10877	CFHR4	1	196899152	chr1:196899152:A:AG	A	AG	AG	A	0.400931	ADD	1181	0.304815	0.0406624	7.49623	1.28768e-13	.	197399152	196399152	133	8	ENST00000251424.8	ENSG00000134365.15	1	+	196888081	196918633	197388081	196388081	197418633	196418633	CIS
fibromodulin_seq.6367.66	Q06828	seq.6367.66	6367-66	fibromodulin	2331	FMOD	1	203348580	chr1:203348580:T:C	T	C	C	T	0.048414	ADD	1198	-0.872815	0.0895393	-9.74784	1.17928e-21	.	203848580	202848580	54	A	ENST00000354955.5	ENSG00000122176.12	1	-	203340627	203351122	203840627	202840627	203851122	202851122	CIS
fibulin.5_seq.10738.11	Q9UBX5	seq.10738.11	10738-11	Fibulin-5	10516	FBLN5	14	91943917	chr14:91943917:G:C	G	C	C	G	0.408215	ADD	1193	-0.158312	0.0243076	-6.51285	1.08571e-10	.	92443917	91443917	9	A	ENST00000342058.9	ENSG00000140092.16	14	-	91869410	91947694	92369410	91369410	92447694	91447694	CIS
fibulin.5_seq.15585.304	Q9UBX5	seq.15585.304	15585-304	Fibulin-5	10516	FBLN5	14	91943917	chr14:91943917:G:C	G	C	C	G	0.405079	ADD	1201	-0.187536	0.0260656	-7.19476	1.10093e-12	.	92443917	91443917	23	A	ENST00000342058.9	ENSG00000140092.16	14	-	91869410	91947694	92369410	91369410	92447694	91447694	CIS
Ficolin.3_seq.5462.62	O75636	seq.5462.62	5462-62	Ficolin-3	8547	FCN3	1	27373179	chr1:27373179:AG:A	AG	A	A	AG	0.0172124	ADD	1191	-1.14828	0.151206	-7.59411	6.25406e-14	.	27873179	26873179	1	A	ENST00000270879.9	ENSG00000142748.14	1	-	27369109	27374824	27869109	26869109	27874824	26874824	CIS
FJX1_seq.7921.65	Q86VR8	seq.7921.65	7921-65	Four-jointed box protein 1	24147	FJX1	11	35625793	chr11:35625793:C:G	C	G	G	C	0.26675	ADD	1194	0.258425	0.0403664	6.40198	2.20227e-10	.	36125793	35125793	8	A	ENST00000317811.6	ENSG00000179431.7	11	+	35618459	35620865	36118459	35118459	36120865	35120865	CIS
FKB14_seq.9340.17	Q9NWM8	seq.9340.17	9340-17	Peptidyl-prolyl cis-trans isomerase FKBP14	55033	FKBP14	7	30115834	chr7:30115834:A:G	A	G	A	G	0.487116	ADD	1203	-0.344068	0.0231396	-14.8692	5.03871e-46	.	30615834	29615834	156	2	ENST00000222803.10	ENSG00000106080.11	7	-	30010586	30026702	30510586	29510586	30526702	29526702	CIS
FKBP52.protein_seq.17722.5	Q02790	seq.17722.5	17722-5	Peptidyl-prolyl cis-trans isomerase FKBP4	2288	FKBP4	12	2799164	chr12:2799164:C:A	C	A	A	C	0.0406538	ADD	1193	-0.595839	0.0836809	-7.12037	1.85864e-12	.	3299164	2299164	2	2	ENST00000001008.6	ENSG00000004478.8	12	+	2794969	2805423	3294969	2294969	3305423	2305423	CIS
FKBP7_seq.9288.7	Q9Y680	seq.9288.7	9288-7	Peptidyl-prolyl cis-trans isomerase FKBP7	51661	FKBP7	2	178474879	chr2:178474879:T:G	T	G	G	T	0.215353	ADD	1205	0.747244	0.02745	27.222	1.729e-127	.	178974879	177974879	760	3	ENST00000233092.10	ENSG00000079150.19	2	-	178465598	178478575	178965598	177965598	178978575	177978575	CIS
FLRT1_seq.13739.3	Q9NZU1	seq.13739.3	13739-3	Leucine-rich repeat transmembrane protein FLRT1	23769	FLRT1	16	89873978	chr16:89873978:G:T	G	T	T	G	0.0229933	ADD	1196	0.599005	0.0981662	6.10195	1.41449e-09	.	90373978	89373978	1	C	ENST00000246841.3	ENSG00000126500.4	11	+	64103187	64119173	64603187	63603187	64619173	63619173	TRANS
FLRT1_seq.4547.59	Q9NZU1	seq.4547.59	4547-59	Leucine-rich repeat transmembrane protein FLRT1	23769	FLRT1	11	64129823	chr11:64129823:G:A	G	A	A	G	0.0892256	ADD	1188	-0.467064	0.0434359	-10.7529	8.5243e-26	.	64629823	63629823	170	A	ENST00000246841.3	ENSG00000126500.4	11	+	64103187	64119173	64603187	63603187	64619173	63619173	CIS
FLRT2_seq.13122.19	O43155	seq.13122.19	13122-19	Leucine-rich repeat transmembrane protein FLRT2	23768	FLRT2	14	85278227	chr14:85278227:C:T	C	T	T	C	0.494142	ADD	1195	0.164329	0.0246392	6.66944	3.92159e-11	.	85778227	84778227	37	1	ENST00000682132.1	ENSG00000185070.12	14	+	85533174	85627897	86033174	85033174	86127897	85127897	CIS
FLRT3.ECD_seq.13123.3	Q9NZU0	seq.13123.3	13123-3	Leucine-rich repeat transmembrane protein FLRT3:Extracellular domain	23767	FLRT3	20	14831631	chr20:14831631:A:G	A	G	G	A	0.134136	ADD	1204	-0.236631	0.0318592	-7.42739	2.09536e-13	.	15331631	14331631	64	A	ENST00000378053.3	ENSG00000125848.10	20	-	14322987	14337608	14822987	13822987	14837608	13837608	CIS
Flt3.ligand_seq.14093.10	P49771	seq.14093.10	14093-10	Fms-related tyrosine kinase 3 ligand	2323	FLT3LG	13	28057905	chr13:28057905:C:T	C	T	C	T	0.41391	ADD	1179	-0.334411	0.0372269	-8.98305	1.02425e-18	.	28557905	27557905	160	1	ENST00000204637.6	ENSG00000090554.13	19	+	49474235	49486231	49974235	48974235	49986231	48986231	TRANS
FMO3_seq.25288.16	P31513	seq.25288.16	25288-16	Dimethylaniline monooxygenase [N-oxide-forming] 3	2328	FMO3	19	44908684	chr19:44908684:T:C	T	C	C	T	0.202155	ADD	1160	-0.587798	0.0406978	-14.443	1.35736e-43	.	45408684	44408684	72	C	ENST00000367755.9	ENSG00000007933.13	1	+	171090904	171117819	171590904	170590904	171617819	170617819	TRANS
FMR1_seq.7721.81	Q06787	seq.7721.81	7721-81	Fragile X mental retardation protein 1	2332	FMR1	19	44913484	chr19:44913484:C:T	C	T	T	C	0.256488	ADD	1156	-0.319837	0.0356853	-8.9627	1.24932e-18	.	45413484	44413484	41	6	ENST00000370470.5	ENSG00000102081.16	23	+	147912179	147948845	148412179	147412179	148448845	147448845	TRANS
FN1.2_seq.20064.24	P02751	seq.20064.24	20064-24	Fibronectin-1 Fragment 2	2335	FN1	2	215806196	chr2:215806196:A:T	A	T	A	T	0.392887	ADD	1195	-0.155996	0.0265444	-5.87678	5.424e-09	.	216306196	215306196	2	1	ENST00000426059.1	ENSG00000115414.21	2	-	215414660	215436073	215914660	214914660	215936073	214936073	CIS
FNBP2_seq.25091.83	O75044	seq.25091.83	25091-83	SLIT-ROBO Rho GTPase-activating protein 2	23380	SRGAP2	11	60936305	chr11:60936305:G:A	G	A	A	G	0.173418	ADD	1185	0.388823	0.0355927	10.9243	1.56274e-26	.	61436305	60436305	146	A	ENST00000573034.8	ENSG00000266028.8	1	+	206203540	206464436	206703540	205703540	206964436	205964436	TRANS
FOLR1_seq.17455.42	P15328	seq.17455.42	17455-42	Folate receptor alpha	2348	FOLR1	11	72203101	chr11:72203101:A:G	A	G	G	A	0.0526316	ADD	1197	-0.482144	0.0877407	-5.49509	4.77074e-08	.	72703101	71703101	2	1	ENST00000312293.9	ENSG00000110195.14	11	+	72189557	72196323	72689557	71689557	72696323	71696323	CIS
FOLR2_seq.15587.20	P14207	seq.15587.20	15587-20	Folate receptor beta	2350	FOLR2	6	32619010	chr6:32619010:A:G	A	G	G	A	0.490385	ADD	1196	0.180859	0.0273356	6.61625	5.55241e-11	.	33119010	32119010	2	1	ENST00000298223.11	ENSG00000165457.15	11	+	72216793	72221950	72716793	71716793	72721950	71721950	TRANS
FOLR3_seq.15495.9	P41439	seq.15495.9	15495-9	Folate receptor gamma	2352	FOLR3	11	72139110	chr11:72139110:CTA:C	CTA	C	CTA	C	0.0630324	ADD	1174	1.00042	0.058962	16.9672	6.7411e-58	.	72639110	71639110	110	5	ENST00000611028.3	ENSG00000110203.10	11	+	72135724	72139892	72635724	71635724	72639892	71639892	CIS
FOLR3_seq.15495.9	P41439	seq.15495.9	15495-9	Folate receptor gamma	2352	FOLR3	19	44918903	chr19:44918903:C:G	C	G	G	C	0.211244	ADD	1174	0.378184	0.0373814	10.1169	4.02142e-23	.	45418903	44418903	31	5	ENST00000611028.3	ENSG00000110203.10	11	+	72135724	72139892	72635724	71635724	72639892	71639892	TRANS
FOPNL_seq.21655.18	Q96NB1	seq.21655.18	21655-18	LisH domain-containing protein FOPNL	123811	CEP20	19	44908822	chr19:44908822:C:T	C	T	T	C	0.0152466	ADD	1115	2.89237	0.112577	25.6925	1.22287e-114	.	45408822	44408822	60	6	ENST00000573968.5	ENSG00000133393.13, ENSG00000276914.2	16	-	15865720	15888602	16365720	15365720	16388602	15388602	TRANS
FOXO1A_seq.22055.31	Q12778	seq.22055.31	22055-31	Forkhead box protein O1A	2308	FOXO1	19	44908684	chr19:44908684:T:C	T	C	C	T	0.198262	ADD	1208	-1.20501	0.0216042	-55.7768	0	.	45408684	44408684	149	3	ENST00000379561.6	ENSG00000150907.10	13	-	40555666	40666641	41055666	40055666	41166641	40166641	TRANS
FPRP_seq.12727.7	Q9P2B2	seq.12727.7	12727-7	Prostaglandin F2 receptor negative regulator	5738	PTGFRN	1	116945088	chr1:116945088:A:G	A	G	A	G	0.0746018	ADD	1193	-1.05261	0.059946	-17.5593	1.49869e-61	.	117445088	116445088	165	A	ENST00000393203.3	ENSG00000134247.10	1	+	116909915	116990353	117409915	116409915	117490353	116490353	CIS
FREM1_seq.20568.3	Q5H8C1	seq.20568.3	20568-3	FRAS1-related extracellular matrix protein 1	158326	FREM1	9	14847177	chr9:14847177:T:C	T	C	C	T	0.0959765	ADD	1193	-1.78013	0.0396051	-44.9469	1.27417e-258	.	15347177	14347177	155	A	ENST00000380880.4	ENSG00000164946.20	9	-	14737151	14910428	15237151	14237151	15410428	14410428	CIS
Frizzled.10.CD_seq.11647.6	Q9ULW2	seq.11647.6	11647-6	Frizzled-10:Cytoplasmic domain	11211	FZD10	20	23635832	chr20:23635832:T:C	T	C	C	T	0.19958	ADD	1190	0.622381	0.0430174	14.4681	8.20524e-44	.	24135832	23135832	179	3	ENST00000229030.5	ENSG00000111432.5	12	+	130162463	130165740	130662463	129662463	130665740	129665740	TRANS
FSTL1_seq.13112.179	Q12841	seq.13112.179	13112-179	Follistatin-related protein 1	11167	FSTL1	3	120468938	chr3:120468938:A:T	A	T	T	A	0.407376	ADD	1193	0.327484	0.0372262	8.79713	4.84307e-18	.	120968938	119968938	112	5	ENST00000424703.6	ENSG00000163430.13	3	-	120396472	120450991	120896472	119896472	120950991	119950991	CIS
FSTL3_seq.3438.10	O95633	seq.3438.10	3438-10	Follistatin-related protein 3	10272	FSTL3	19	675513	chr19:675513:T:G	T	G	G	T	0.495837	ADD	1201	-0.228501	0.0346733	-6.59011	6.57181e-11	.	1175513	175513	19	1	ENST00000166139.9	ENSG00000070404.10	19	+	676391	683385	1176391	176391	1183385	183385	CIS
FSTL5_seq.7099.33	Q8N475	seq.7099.33	7099-33	Follistatin-related protein 5	56884	FSTL5	4	161386160	chr4:161386160:C:A	C	A	A	C	0.077787	ADD	1202	-0.554938	0.0609042	-9.11166	3.31821e-19	.	161886160	160886160	21	A	ENST00000427802.2	ENSG00000168843.14	4	-	161385746	162164004	161885746	160885746	162664004	161664004	TRANS
FUT10_seq.7156.2	Q6P4F1	seq.7156.2	7156-2	Alpha-(1,3)-fucosyltransferase 10	84750	FUT10	8	33397242	chr8:33397242:C:T	C	T	T	C	0.201412	ADD	1204	0.493178	0.0290729	16.9635	5.0865e-58	.	33897242	32897242	734	A	ENST00000524021.1	ENSG00000172728.16	8	-	33372263	33473119	33872263	32872263	33973119	32973119	CIS
FUT2_seq.9121.28	Q10981	seq.9121.28	9121-28	Galactoside 2-alpha-L-fucosyltransferase 2	2524	FUT2	19	44908684	chr19:44908684:T:C	T	C	C	T	0.195326	ADD	1198	0.242642	0.0367649	6.59982	6.17561e-11	.	45408684	44408684	5	B	ENST00000522966.2	ENSG00000176920.14	19	+	48695970	48704294	49195970	48195970	49204294	48204294	TRANS
FUT5_seq.4549.78	Q11128	seq.4549.78	4549-78	Alpha-(1,3)-fucosyltransferase 5	2527	FUT5	19	5895347	chr19:5895347:C:T	C	T	T	C	0.183966	ADD	1185	0.921365	0.0397621	23.1719	3.22903e-98	.	6395347	5395347	350	A	ENST00000588525.1	ENSG00000130383.7	19	-	5865825	5870540	6365825	5365825	6370540	5370540	CIS
FUT8_seq.8244.16	Q9BYC5	seq.8244.16	8244-16	Alpha-(1,6)-fucosyltransferase	2530	FUT8	14	65545906	chr14:65545906:G:A	G	A	A	G	0.175439	ADD	1197	-0.506103	0.0318691	-15.8807	1.14961e-51	.	66045906	65045906	461	1	ENST00000557164.5	ENSG00000033170.17	14	+	65411873	65742936	65911873	64911873	66242936	65242936	CIS
FXR1_seq.13076.4	P51114	seq.13076.4	13076-4	Fragile X mental retardation syndrome-related protein 1	8087	FXR1	10	111680524	chr10:111680524:C:G	C	G	G	C	0.0134794	ADD	1187	0.898353	0.152704	5.88299	5.23905e-09	.	112180524	111180524	2	B	ENST00000357559.9	ENSG00000114416.19	3	+	180912669	180982753	181412669	180412669	181482753	180482753	TRANS
FZD9_seq.22591.4	O00144	seq.22591.4	22591-4	Frizzled-9	8326	FZD9	7	73340643	chr7:73340643:A:G	A	G	A	G	0.0645833	ADD	1200	0.301979	0.0487226	6.19793	7.86004e-10	.	73840643	72840643	6	A	ENST00000344575.5	ENSG00000188763.5	7	+	73433777	73436120	73933777	72933777	73936120	72936120	CIS
g.Synuclein_seq.19630.2	O76070	seq.19630.2	19630-2	Gamma-synuclein	6623	SNCG	9	93230037	chr9:93230037:G:A	G	A	A	G	0.130182	ADD	1206	-0.239519	0.0388327	-6.16797	9.43356e-10	.	93730037	92730037	15	1	ENST00000372017.4	ENSG00000173267.14	10	+	86958598	86963258	87458598	86458598	87463258	86463258	TRANS
G6B.ECD_seq.7065.1	O95866	seq.7065.1	7065-1	Protein G6b:Isoform A, Extracellular domain	80739	MPIG6B	6	31724609	chr6:31724609:C:G	C	G	G	C	0.129521	ADD	1189	-0.885464	0.0511632	-17.3066	5.30281e-60	.	32224609	31224609	2148	3	ENST00000435007.6	ENSG00000237459.6, ENSG00000206396.9, ENSG00000228090.6, ENSG00000204420.10, ENSG00000230060.6, ENSG00000231003.6, ENSG00000224393.6	6	+	3022679	3026006	3522679	2522679	3526006	2526006	TRANS
G6PE_seq.7161.25	O95479	seq.7161.25	7161-25	GDH/6PGL endoplasmic bifunctional protein	9563	H6PD	1	9240549	chr1:9240549:T:C	T	C	C	T	0.37479	ADD	1190	-0.407963	0.0367383	-11.1046	2.51235e-27	.	9740549	8740549	54	A	ENST00000602477.1	ENSG00000049239.13	1	+	9239843	9267898	9739843	8739843	9767898	8767898	CIS
G6PE_seq.7161.25	O95479	seq.7161.25	7161-25	GDH/6PGL endoplasmic bifunctional protein	9563	H6PD	6	32615691	chr6:32615691:C:T	C	T	C	T	0.140336	ADD	1190	0.590038	0.05012	11.7725	2.45139e-30	.	33115691	32115691	1634	A	ENST00000602477.1	ENSG00000049239.13	1	+	9239843	9267898	9739843	8739843	9767898	8767898	TRANS
GAGE.2_seq.25413.80	Q13066	seq.25413.80	25413-80	G antigen 2	2574	GAGE2B	4	87840107	chr4:87840107:A:G	A	G	G	A	0.2117	ADD	1188	0.230859	0.0392469	5.88223	5.26119e-09	.	88340107	87340107	3	B	NA	NA	NA	NA	NA	NA	NA	NA	NA	NA	Not_Mapped_toGene
galactosidase..alpha_seq.15588.17	P06280	seq.15588.17	15588-17	Alpha-galactosidase A	2717	GLA	2	169881592	chr2:169881592:A:T	A	T	T	A	0.01841	ADD	1195	0.822764	0.139518	5.89719	4.81098e-09	.	170381592	169381592	2	6	ENST00000218516.4	ENSG00000102393.15	23	-	101397802	101407925	101897802	100897802	101907925	100907925	TRANS
GALE_seq.11457.53	Q14376	seq.11457.53	11457-53	UDP-glucose 4-epimerase	2582	GALE	19	44908684	chr19:44908684:T:C	T	C	C	T	0.200594	ADD	1179	-0.359946	0.0355913	-10.1133	4.12337e-23	.	45408684	44408684	33	B	ENST00000617979.5	ENSG00000117308.15	1	-	23795598	23800754	24295598	23295598	24300754	23300754	TRANS
Galectin.1_seq.8046.9	P09382	seq.8046.9	8046-9	Galectin-1	3956	LGALS1	10	121037295	chr10:121037295:G:A	G	A	A	G	0.457563	ADD	1190	-0.174202	0.0295698	-5.89122	4.98847e-09	.	121537295	120537295	18	8	ENST00000215909.10	ENSG00000100097.12	22	+	37675635	37679802	38175635	37175635	38179802	37179802	TRANS
Galectin.3_seq.3066.12	P17931	seq.3066.12	3066-12	Galectin-3	3958	LGALS3	14	55145121	chr14:55145121:A:T	A	T	T	A	0.0708829	ADD	1178	-1.30148	0.0674849	-19.2855	3.28012e-72	.	55645121	54645121	916	1	ENST00000254301.14	ENSG00000131981.16	14	+	55129251	55145423	55629251	54629251	55645423	54645423	CIS
Galectin.8_seq.4909.68	O00214	seq.4909.68	4909-68	Galectin-8	3964	LGALS8	1	236547351	chr1:236547351:C:CTGAA	C	CTGAA	C	CTGAA	0.356602	ADD	1189	-0.281083	0.0339732	-8.27367	3.46103e-16	.	237047351	236047351	399	8	ENST00000341872.10	ENSG00000116977.19	1	+	236523438	236549263	237023438	236023438	237049263	236049263	CIS
GALK1_seq.11448.34	P51570	seq.11448.34	11448-34	Galactokinase	2584	GALK1	14	94378225	chr14:94378225:C:T	C	T	T	C	0.287919	ADD	1134	-0.310586	0.0417395	-7.44107	1.97257e-13	.	94878225	93878225	30	A	ENST00000588479.6	ENSG00000108479.13	17	-	75757893	75765192	76257893	75257893	76265192	75265192	TRANS
GALK2_seq.23631.1	Q01415	seq.23631.1	23631-1	N-acetylgalactosamine kinase	2585	GALK2	19	44908684	chr19:44908684:T:C	T	C	C	T	0.197995	ADD	1197	-0.520283	0.0355541	-14.6336	1.00678e-44	.	45408684	44408684	60	B	ENST00000327171.7	ENSG00000156958.15	15	+	49155764	49331882	49655764	48655764	49831882	48831882	TRANS
GALNS_seq.21724.22	P34059	seq.21724.22	21724-22	N-acetylgalactosamine-6-sulfatase	2588	GALNS	16	88836063	chr16:88836063:G:T	G	T	T	G	0.382598	ADD	1201	-0.413394	0.0339158	-12.1888	2.6775e-32	.	89336063	88336063	224	A	ENST00000268695.10	ENSG00000141012.13	16	-	88813733	88856947	89313733	88313733	89356947	88356947	CIS
GALT2_seq.5764.4	Q10471	seq.5764.4	5764-4	Polypeptide N-acetylgalactosaminyltransferase 2	2590	GALNT2	9	89378163	chr9:89378163:A:T	A	T	T	A	0.0702995	ADD	1202	-0.403247	0.0630764	-6.393	2.32562e-10	.	89878163	88878163	39	8	ENST00000366672.5	ENSG00000143641.10	1	+	230067237	230282122	230567237	229567237	230782122	229782122	TRANS
GALT4_seq.21722.21	Q8N4A0	seq.21722.21	21722-21	Polypeptide N-acetylgalactosaminyltransferase 4	100528030	GALNT4	12	89437817	chr12:89437817:A:G	A	G	A	G	0.2806	ADD	1201	-0.702036	0.0276593	-25.3815	4.60897e-114	.	89937817	88937817	246	A	ENST00000529983.3	ENSG00000257594.4	12	-	89519411	89524796	90019411	89019411	90024796	89024796	CIS
GALT9_seq.22152.162	Q9HCQ5	seq.22152.162	22152-162	Polypeptide N-acetylgalactosaminyltransferase 9	50614	GALNT9	1	18004252	chr1:18004252:T:C	T	C	C	T	0.00877193	ADD	1197	-0.971214	0.160191	-6.06285	1.7916e-09	.	18504252	17504252	1	B	ENST00000673376.1	ENSG00000288490.1, ENSG00000182870.13	12	-	104101	112821	604101	-395899	612821	-387179	TRANS
GAS7_seq.17721.82	O60861	seq.17721.82	17721-82	Growth arrest-specific protein 7	8522	GAS7	19	44908684	chr19:44908684:T:C	T	C	C	T	0.195081	ADD	1179	0.256158	0.0390972	6.55182	8.48395e-11	.	45408684	44408684	14	A	ENST00000542249.5	ENSG00000007237.19	17	-	9916835	10020142	10416835	9416835	10520142	9520142	TRANS
Gastrin.releasing.peptide_seq.5897.58	P07492	seq.5897.58	5897-58	Gastrin-releasing peptide	2922	GRP	18	59147677	chr18:59147677:AC:A	AC	A	A	AC	0.186655	ADD	1184	-0.303923	0.0519991	-5.84477	6.55712e-09	.	59647677	58647677	4	9	ENST00000420468.6	ENSG00000134443.10	18	+	59220265	59230621	59720265	58720265	59730621	58730621	CIS
GATD1_seq.22154.37	Q8WUU5	seq.22154.37	22154-37	GATA zinc finger domain-containing protein 1	57798	GATAD1	9	92213827	chr9:92213827:C:T	C	T	T	C	0.492887	ADD	1195	0.206469	0.0346394	5.96051	3.30822e-09	.	92713827	91713827	51	B	ENST00000287957.5	ENSG00000157259.8	7	+	92447481	92460075	92947481	91947481	92960075	91960075	TRANS
GBRAP_seq.17735.130	O95166	seq.17735.130	17735-130	Gamma-aminobutyric acid receptor-associated protein	11337	GABARAP	19	44908684	chr19:44908684:T:C	T	C	C	T	0.197665	ADD	1199	0.217674	0.0282767	7.69799	2.88329e-14	.	45408684	44408684	23	2	ENST00000302386.10	ENSG00000170296.10	17	-	7240007	7242449	7740007	6740007	7742449	6742449	TRANS
GBRAP_seq.22966.20	O95166	seq.22966.20	22966-20	Gamma-aminobutyric acid receptor-associated protein	11337	GABARAP	19	44908684	chr19:44908684:T:C	T	C	C	T	0.196919	ADD	1201	0.190126	0.0273196	6.95932	5.61893e-12	.	45408684	44408684	15	1	ENST00000302386.10	ENSG00000170296.10	17	-	7240007	7242449	7740007	6740007	7742449	6742449	TRANS
GBRL1_seq.12661.44	Q9H0R8	seq.12661.44	12661-44	Gamma-aminobutyric acid receptor-associated protein-like 1	23710	GABARAPL1	19	44908684	chr19:44908684:T:C	T	C	C	T	0.199251	ADD	1202	0.222083	0.0285411	7.78115	1.54381e-14	.	45408684	44408684	19	3	ENST00000421801.6	ENSG00000139112.11	12	+	10212835	10220831	10712835	9712835	10720831	9720831	TRANS
GCP.2_seq.3495.15	P80162	seq.3495.15	3495-15	C-X-C motif chemokine 6	6372	CXCL6	4	73838282	chr4:73838282:C:T	C	T	T	C	0.355407	ADD	1193	0.565508	0.0391741	14.4358	1.2008e-43	.	74338282	73338282	146	3	ENST00000226317.10	ENSG00000124875.10	4	+	73836677	73838760	74336677	73336677	74338760	73338760	CIS
GD1L1_seq.23402.147	Q96MZ0	seq.23402.147	23402-147	Ganglioside-induced differentiation-associated protein 1-like 1	78997	GDAP1L1	8	141243319	chr8:141243319:A:G	A	G	G	A	0.0125209	ADD	1198	0.722174	0.117639	6.13889	1.12918e-09	.	141743319	140743319	1	B	ENST00000372952.7	ENSG00000124194.17	20	+	44247332	44258535	44747332	43747332	44758535	43758535	TRANS
GD1L1_seq.23402.147	Q96MZ0	seq.23402.147	23402-147	Ganglioside-induced differentiation-associated protein 1-like 1	78997	GDAP1L1	19	6431229	chr19:6431229:G:T	G	T	T	G	0.0154424	ADD	1198	0.630314	0.104225	6.04765	1.96305e-09	.	6931229	5931229	2	B	ENST00000372952.7	ENSG00000124194.17	20	+	44247332	44258535	44747332	43747332	44758535	43758535	TRANS
GDP.GTP.exchange.protein_seq.14106.46	P52306	seq.14106.46	14106-46	Rap1 GTPase-GDP dissociation stimulator 1	5910	RAP1GDS1	19	44908684	chr19:44908684:T:C	T	C	C	T	0.198505	ADD	1204	0.251796	0.0404661	6.22238	6.75314e-10	.	45408684	44408684	4	C	ENST00000264572.11	ENSG00000138698.15	4	+	98261430	98442117	98761430	97761430	98942117	97942117	TRANS
GDPD1_seq.24428.76	Q8N9F7	seq.24428.76	24428-76	Lysophospholipase D GDPD1	284161	GDPD1	19	44908684	chr19:44908684:T:C	T	C	C	T	0.199163	ADD	1195	-0.373281	0.0325028	-11.4846	4.99278e-29	.	45408684	44408684	47	B	ENST00000581276.5	ENSG00000153982.11	17	+	59220561	59273021	59720561	58720561	59773021	58773021	TRANS
GEPH_seq.24902.84	Q9NQX3	seq.24902.84	24902-84	Gephyrin	10243	GPHN	14	67202318	chr14:67202318:G:T	G	T	T	G	0.0104603	ADD	1195	-0.965247	0.161757	-5.96726	3.17805e-09	.	67702318	66702318	1	A	ENST00000315266.9	ENSG00000171723.16	14	+	66507406	67181798	67007406	66007406	67681798	66681798	TRANS
GFRa.1_seq.3314.74	P56159	seq.3314.74	3314-74	GDNF family receptor alpha-1	2674	GFRA1	10	116270903	chr10:116270903:A:T	A	T	T	A	0.0461409	ADD	1192	-1.0933	0.0746669	-14.6424	9.32225e-45	.	116770903	115770903	66	1	ENST00000682743.1	ENSG00000151892.16	10	-	116063910	116273608	116563910	115563910	116773608	115773608	CIS
GFRAL_seq.6920.1	Q6UXV0	seq.6920.1	6920-1	GDNF family receptor alpha-like	389400	GFRAL	6	55331147	chr6:55331147:A:G	A	G	A	G	0.463229	ADD	1183	-0.229966	0.0390207	-5.89343	4.93148e-09	.	55831147	54831147	13	9	ENST00000340465.2	ENSG00000187871.2	6	+	55327468	55402493	55827468	54827468	55902493	54902493	CIS
GGE2D_seq.18273.14	Q9UEU5	seq.18273.14	18273-14	G antigen 2D	100101629	GAGE2D	8	87043066	chr8:87043066:A:G	A	G	G	A	0.0498325	ADD	1194	0.458087	0.0800268	5.72417	1.31464e-08	.	87543066	86543066	1	B	NA	NA	NA	NA	NA	NA	NA	NA	NA	NA	Not_Mapped_toGene
GGE2D_seq.22968.9	Q9UEU5	seq.22968.9	22968-9	G antigen 2D	100101629	GAGE2D	19	44919589	chr19:44919589:G:A	G	A	A	G	0.209524	ADD	1155	0.30174	0.0361576	8.34513	2.01644e-16	.	45419589	44419589	30	A	NA	NA	NA	NA	NA	NA	NA	NA	NA	NA	Not_Mapped_toGene
GGH_seq.9370.69	Q92820	seq.9370.69	9370-69	Gamma-glutamyl hydrolase	8836	GGH	8	63040979	chr8:63040979:CA:C	CA	C	C	CA	0.349834	ADD	1202	0.382486	0.0365362	10.4687	1.3356e-24	.	63540979	62540979	317	1	ENST00000260118.7	ENSG00000137563.13	8	-	63015078	63038806	63515078	62515078	63538806	62538806	CIS
GGT2_seq.6334.9	P36268	seq.6334.9	6334-9	Inactive gamma-glutamyltranspeptidase 2	728441	GGT2	19	44909976	chr19:44909976:G:T	G	T	T	G	0.0400844	ADD	1185	1.04056	0.0603545	17.2407	1.38449e-59	.	45409976	44409976	79	A	ENST00000697421.1	NA	22	-	21207972	21225554	21707972	20707972	21725554	20725554	TRANS
GGT5_seq.21548.20	P36269	seq.21548.20	21548-20	Gamma-glutamyltransferase 5	2687	GGT5	22	24235780	chr22:24235780:C:T	C	T	T	C	0.226091	ADD	1192	-0.338547	0.0400781	-8.44719	8.60726e-17	.	24735780	23735780	81	2	ENST00000398292.3	ENSG00000099998.19	22	-	24219659	24245059	24719659	23719659	24745059	23745059	CIS
ghrelin_seq.6518.85	Q9UBU3	seq.6518.85	6518-85	Appetite-regulating hormone	51738	GHRL	2	71145906	chr2:71145906:C:T	C	T	C	T	0.464497	ADD	1183	0.440011	0.0352838	12.4706	1.2853e-33	.	71645906	70645906	127	3	ENST00000437422.6	ENSG00000157017.16	3	-	10285753	10292917	10785753	9785753	10792917	9792917	TRANS
GI24.CD_seq.11531.24	Q9H7M9	seq.11531.24	11531-24	V-type immunoglobulin domain-containing suppressor of T-cell activation:Cytoplasmic domain	64115	VSIR	10	71755154	chr10:71755154:G:C	G	C	C	G	0.216318	ADD	1195	0.563262	0.0447409	12.5894	3.27426e-34	.	72255154	71255154	39	3	ENST00000394957.8	ENSG00000107738.20	10	-	71747555	71773520	72247555	71247555	72273520	71273520	CIS
GIIE_seq.13670.81	Q9NZK7	seq.13670.81	13670-81	Group IIE secretory phospholipase A2	30814	PLA2G2E	17	47929243	chr17:47929243:G:C	G	C	C	G	0.0863219	ADD	1199	-0.375907	0.0495204	-7.59095	6.37256e-14	.	48429243	47429243	51	B	ENST00000375116.3	ENSG00000188784.4	1	-	19920008	19923617	20420008	19420008	20423617	19423617	TRANS
GIP_seq.5755.29	P09681	seq.5755.29	5755-29	Gastric inhibitory polypeptide	2695	GIP	9	135539625	chr9:135539625:T:C	T	C	C	T	0.0164418	ADD	1186	1.09892	0.151927	7.23322	8.45717e-13	.	136039625	135039625	20	9	ENST00000357424.2	ENSG00000159224.4	17	-	48958553	48968596	49458553	48458553	49468596	48468596	TRANS
GITR_seq.11837.7	Q9Y5U5	seq.11837.7	11837-7	Tumor necrosis factor receptor superfamily member 18	8784	TNFRSF18	1	1216593	chr1:1216593:G:C	G	C	C	G	0.107473	ADD	1191	-0.305144	0.0522596	-5.839	6.77159e-09	.	1716593	716593	2	B	ENST00000328596.10	ENSG00000186891.14	1	-	1203507	1206571	1703507	703507	1706571	706571	CIS
GL8D2_seq.21509.29	Q9H1C3	seq.21509.29	21509-29	Glycosyltransferase 8 domain-containing protein 2	83468	GLT8D2	4	102267552	chr4:102267552:C:T	C	T	T	C	0.0739316	ADD	1170	-0.428593	0.0702184	-6.10372	1.40858e-09	.	102767552	101767552	5	6	ENST00000546436.5	ENSG00000120820.13	12	-	103988988	104029776	104488988	103488988	104529776	103529776	TRANS
GL8D2_seq.21509.29	Q9H1C3	seq.21509.29	21509-29	Glycosyltransferase 8 domain-containing protein 2	83468	GLT8D2	12	104008707	chr12:104008707:G:A	G	A	A	G	0.158547	ADD	1170	-0.466183	0.0500809	-9.30861	6.22512e-20	.	104508707	103508707	53	6	ENST00000546436.5	ENSG00000120820.13	12	-	103988988	104029776	104488988	103488988	104529776	103529776	CIS
GLCE_seq.7808.5	O94923	seq.7808.5	7808-5	D-glucuronyl C5-epimerase	26035	GLCE	15	69236064	chr15:69236064:G:T	G	T	G	T	0.210548	ADD	1204	-1.12417	0.0269663	-41.688	1.45643e-235	.	69736064	68736064	394	A	ENST00000261858.7	ENSG00000138604.10	15	+	69160634	69272207	69660634	68660634	69772207	68772207	CIS
GLDN_seq.20591.48	Q6ZMI3	seq.20591.48	20591-48	Gliomedin	342035	GLDN	15	51382658	chr15:51382658:G:A	G	A	A	G	0.199585	ADD	1205	-0.556826	0.0427739	-13.0179	2.45384e-36	.	51882658	50882658	110	A	ENST00000396399.6	ENSG00000186417.15	15	+	51377257	51408005	51877257	50877257	51908005	50908005	CIS
GLIP1_seq.9265.10	P48060	seq.9265.10	9265-10	Glioma pathogenesis-related protein 1	11010	GLIPR1	12	75275855	chr12:75275855:G:A	G	A	A	G	0.366807	ADD	1190	-0.196023	0.0304771	-6.43183	1.8244e-10	.	75775855	74775855	240	6	ENST00000266659.8	ENSG00000139278.10	12	+	75480754	75503863	75980754	74980754	76003863	75003863	CIS
GLNA_seq.19238.12	P15104	seq.19238.12	19238-12	Glutamine synthetase	2752	GLUL	19	44908684	chr19:44908684:T:C	T	C	C	T	0.196037	ADD	1186	0.269324	0.036517	7.37532	3.07697e-13	.	45408684	44408684	11	A	ENST00000339526.8	ENSG00000135821.19	1	-	182382893	182391792	182882893	181882893	182891792	181891792	TRANS
GLO2_seq.19267.14	Q16775	seq.19267.14	19267-14	Hydroxyacylglutathione hydrolase, mitochondrial	3029	HAGH	16	1831196	chr16:1831196:A:G	A	G	G	A	0.129691	ADD	1199	0.300212	0.0435129	6.89937	8.45088e-12	.	2331196	1331196	73	A	ENST00000397356.8	ENSG00000063854.13	16	-	1807628	1826825	2307628	1307628	2326825	1326825	CIS
GLO2_seq.19267.14	Q16775	seq.19267.14	19267-14	Hydroxyacylglutathione hydrolase, mitochondrial	3029	HAGH	19	44908684	chr19:44908684:T:C	T	C	C	T	0.197665	ADD	1199	0.2896	0.0368808	7.85232	9.03459e-15	.	45408684	44408684	25	A	ENST00000397356.8	ENSG00000063854.13	16	-	1807628	1826825	2307628	1307628	2326825	1326825	TRANS
GLRX2_seq.12486.8	Q9NS18	seq.12486.8	12486-8	Glutaredoxin-2, mitochondrial	51022	GLRX2	1	193105381	chr1:193105381:A:G	A	G	G	A	0.00857633	ADD	1166	1.7878	0.157681	11.3381	2.45948e-28	.	193605381	192605381	7	A	ENST00000367439.8	ENSG00000023572.10	1	-	193096469	193105414	193596469	192596469	193605414	192605414	CIS
GLT14_seq.21767.129	Q96FL9	seq.21767.129	21767-129	Polypeptide N-acetylgalactosaminyltransferase 14	79623	GALNT14	2	30912318	chr2:30912318:G:T	G	T	T	G	0.237148	ADD	1206	-0.787863	0.0319039	-24.6949	3.09473e-109	.	31412318	30412318	152	A	ENST00000324589.9	ENSG00000158089.15	2	-	30910466	31138147	31410466	30410466	31638147	30638147	CIS
GLTL1_seq.8923.94	Q8N428	seq.8923.94	8923-94	Polypeptide N-acetylgalactosaminyltransferase 16	57452	GALNT16	14	69328482	chr14:69328482:G:A	G	A	A	G	0.417637	ADD	1202	0.341692	0.0272743	12.528	6.32923e-34	.	69828482	68828482	176	A	ENST00000553471.6	ENSG00000100626.17	14	+	69260173	69354466	69760173	68760173	69854466	68854466	CIS
GLTP_seq.12513.8	Q9NZD2	seq.12513.8	12513-8	Glycolipid transfer protein	51228	GLTP	12	109851696	chr12:109851696:T:G	T	G	T	G	0.489121	ADD	1195	0.236015	0.0371734	6.34902	3.07512e-10	.	110351696	109351696	19	B	ENST00000318348.9	ENSG00000139433.11	12	-	109850944	109880541	110350944	109350944	110380541	109380541	CIS
Glutaminyl.cyclase_seq.7849.3	Q16769	seq.7849.3	7849-3	Glutaminyl-peptide cyclotransferase	25797	QPCT	2	37345663	chr2:37345663:G:T	G	T	G	T	0.443697	ADD	1190	0.381349	0.0278449	13.6955	9.60184e-40	.	37845663	36845663	273	1	ENST00000338415.8	ENSG00000115828.17	2	+	37344629	37373322	37844629	36844629	37873322	36873322	CIS
Glutathione.peroxidase_seq.15591.28	P07203	seq.15591.28	15591-28	Glutathione peroxidase 1	2876	GPX1	3	49534707	chr3:49534707:A:G	A	G	G	A	0.338573	ADD	1177	-0.305832	0.0416301	-7.34642	3.8023e-13	.	50034707	49034707	315	A	ENST00000704375.1	ENSG00000233276.9	3	-	49357175	49358353	49857175	48857175	49858353	48858353	CIS
Glutathione.S.transferase.Pi_seq.4911.49	P09211	seq.4911.49	4911-49	Glutathione S-transferase P	2950	GSTP1	11	67585218	chr11:67585218:A:G	A	G	G	A	0.322083	ADD	1200	-0.85861	0.0260597	-32.9479	6.08277e-170	.	68085218	67085218	459	2	ENST00000398606.10	ENSG00000084207.18	11	+	67583811	67586653	68083811	67083811	68086653	67086653	CIS
Glypican.1_seq.8697.38	P35052	seq.8697.38	8697-38	Glypican-1	2817	GPC1	2	240462987	chr2:240462987:G:A	G	A	A	G	0.111018	ADD	1198	0.48759	0.0504642	9.66211	2.57051e-21	.	240962987	239962987	46	1	ENST00000264039.7	ENSG00000063660.9	2	+	240435662	240468076	240935662	239935662	240968076	239968076	CIS
GMFG_seq.13062.4	O60234	seq.13062.4	13062-4	Glia maturation factor gamma	9535	GMFG	1	18004252	chr1:18004252:T:C	T	C	C	T	0.00916667	ADD	1200	-1.01224	0.16249	-6.22956	6.46693e-10	.	18504252	17504252	1	9	ENST00000709032.1	ENSG00000130755.13, ENSG00000291873.1	19	-	108740	116425	608740	-391260	616425	-383575	TRANS
GMPR1_seq.19254.125	P36959	seq.19254.125	19254-125	GMP reductase 1	2766	GMPR	6	16289677	chr6:16289677:G:GTC	G	GTC	GTC	G	0.374787	ADD	1174	0.292874	0.0395022	7.4141	2.34294e-13	.	16789677	15789677	19	9	ENST00000259727.5	ENSG00000137198.10	6	+	16238586	16295549	16738586	15738586	16795549	15795549	CIS
GNAI3_seq.12650.43	P08754	seq.12650.43	12650-43	Guanine nucleotide-binding protein G(k) subunit alpha	2773	GNAI3	19	44908684	chr19:44908684:T:C	T	C	C	T	0.209545	ADD	1100	-0.605491	0.0343794	-17.612	2.49955e-61	.	45408684	44408684	70	A	ENST00000369851.7	ENSG00000065135.12	1	+	109548614	109600195	110048614	109048614	110100195	109100195	TRANS
GNS_seq.3616.3	P15586	seq.3616.3	3616-3	N-acetylglucosamine-6-sulfatase	2799	GNS	16	5025541	chr16:5025541:G:A	G	A	G	A	0.335708	ADD	1193	-0.384918	0.0406275	-9.47433	1.39746e-20	.	5525541	4525541	44	A	ENST00000258145.8	ENSG00000135677.11	12	-	64713448	64759406	65213448	64213448	65259406	64259406	TRANS
GOLM1_seq.17456.53	Q8NBJ4	seq.17456.53	17456-53	Golgi membrane protein 1	51280	GOLM1	9	86077892	chr9:86077892:A:G	A	G	G	A	0.209448	ADD	1196	0.274581	0.0317733	8.64187	1.75219e-17	.	86577892	85577892	52	A	ENST00000388712.7	ENSG00000135052.16	9	-	86026145	86099558	86526145	85526145	86599558	85599558	CIS
GOLM1_seq.8983.7	Q8NBJ4	seq.8983.7	8983-7	Golgi membrane protein 1	51280	GOLM1	9	86077134	chr9:86077134:C:A	C	A	A	C	0.241882	ADD	1201	0.218558	0.0294673	7.41696	2.26277e-13	.	86577134	85577134	50	A	ENST00000388712.7	ENSG00000135052.16	9	-	86026145	86099558	86526145	85526145	86599558	85599558	CIS
GON1_seq.5627.53	P01148	seq.5627.53	5627-53	Progonadoliberin-1	2796	GNRH1	13	41797518	chr13:41797518:G:C	G	C	C	G	0.494118	ADD	1190	0.241278	0.0404192	5.9694	3.1414e-09	.	42297518	41297518	3	C	ENST00000276414.4	ENSG00000147437.10	8	-	25419261	25424654	25919261	24919261	25924654	24924654	TRANS
GON2_seq.10708.3	O43555	seq.10708.3	10708-3	Progonadoliberin-2	2797	GNRH2	20	3043634	chr20:3043634:G:A	G	A	A	G	0.139515	ADD	1197	-0.597463	0.0398775	-14.9825	1.25583e-46	.	3543634	2543634	190	B	ENST00000359100.6	ENSG00000125787.11	20	+	3043621	3045747	3543621	2543621	3545747	2545747	CIS
GOT1_seq.4912.17	P17174	seq.4912.17	4912-17	Aspartate aminotransferase, cytoplasmic	2805	GOT1	1	18004252	chr1:18004252:T:C	T	C	C	T	0.00874271	ADD	1201	-0.87352	0.11959	-7.3043	5.07355e-13	.	18504252	17504252	2	6	ENST00000370508.7	ENSG00000120053.12	10	-	99396869	99430624	99896869	98896869	99930624	98930624	TRANS
GOT1_seq.4912.17	P17174	seq.4912.17	4912-17	Aspartate aminotransferase, cytoplasmic	2805	GOT1	14	97817989	chr14:97817989:C:T	C	T	T	C	0.0512073	ADD	1201	-0.332156	0.051983	-6.38971	2.37521e-10	.	98317989	97317989	1	6	ENST00000370508.7	ENSG00000120053.12	10	-	99396869	99430624	99896869	98896869	99930624	98930624	TRANS
GOT2_seq.23903.3	P00505	seq.23903.3	23903-3	Aspartate aminotransferase, mitochondrial	2806	GOT2	16	58705426	chr16:58705426:T:C	T	C	T	C	0.29661	ADD	1180	-0.193785	0.0333094	-5.81772	7.68285e-09	.	59205426	58205426	11	A	ENST00000245206.10	ENSG00000125166.13	16	-	58707130	58734316	59207130	58207130	59234316	58234316	CIS
GP116_seq.6409.57	Q8IZF2	seq.6409.57	6409-57	Adhesion G protein-coupled receptor F5	221395	ADGRF5	6	46865958	chr6:46865958:A:G	A	G	A	G	0.0826271	ADD	1180	-1.21594	0.0606088	-20.0621	3.13361e-77	.	47365958	46365958	130	3	ENST00000283296.12	ENSG00000069122.19	6	-	46852521	46921938	47352521	46352521	47421938	46421938	CIS
gp130..soluble_seq.2620.4	P40189	seq.2620.4	2620-4	Interleukin-6 receptor subunit beta	3572	IL6ST	5	55539232	chr5:55539232:C:T	C	T	T	C	0.00710702	ADD	1196	-1.90147	0.155842	-12.2012	2.37855e-32	.	56039232	55039232	19	1	ENST00000381294.8	ENSG00000134352.21	5	-	55936649	55995018	56436649	55436649	56495018	55495018	CIS
gp75_seq.21441.20	P17643	seq.21441.20	21441-20	gp75	7306	TYRP1	9	12679042	chr9:12679042:G:C	G	C	C	G	0.110833	ADD	1200	1.01485	0.0576984	17.5888	9.08331e-62	.	13179042	12179042	367	2	ENST00000388918.10	ENSG00000107165.13	9	+	12693384	12710285	13193384	12193384	13210285	12210285	CIS
GPC5_seq.4991.12	P78333	seq.4991.12	4991-12	Glypican-5	2262	GPC5	13	91775379	chr13:91775379:G:A	G	A	A	G	0.305206	ADD	1191	-0.338744	0.0300912	-11.2573	5.28502e-28	.	92275379	91275379	650	1	ENST00000377067.9	ENSG00000179399.16	13	+	91398620	92867237	91898620	90898620	93367237	92367237	CIS
GPC6_seq.5350.14	Q9Y625	seq.5350.14	5350-14	Glypican-6	10082	GPC6	13	93229243	chr13:93229243:CT:C	CT	C	C	CT	0.331947	ADD	1202	0.272931	0.0292331	9.33636	4.68619e-20	.	93729243	92729243	130	A	ENST00000377047.9	ENSG00000183098.12	13	+	93226806	94408020	93726806	92726806	94908020	93908020	CIS
GPNMB.CD_seq.8606.39	Q14956	seq.8606.39	8606-39	Transmembrane glycoprotein NMB:Cytoplasmic domain	10457	GPNMB	7	23246696	chr7:23246696:G:A	G	A	A	G	0.460892	ADD	1189	-0.497197	0.0303312	-16.3923	1.38182e-54	.	23746696	22746696	317	1	ENST00000381990.6	ENSG00000136235.17	7	+	23246696	23275107	23746696	22746696	23775107	22775107	CIS
GPNMB.ECD_seq.5080.131	Q14956	seq.5080.131	5080-131	Transmembrane glycoprotein NMB:Extracellular domain	10457	GPNMB	7	23255281	chr7:23255281:C:T	C	T	T	C	0.453673	ADD	1198	-0.842775	0.0308234	-27.3421	3.2471e-128	.	23755281	22755281	408	1	ENST00000381990.6	ENSG00000136235.17	7	+	23246696	23275107	23746696	22746696	23775107	22775107	CIS
GPNMB.ECD_seq.5080.131	Q14956	seq.5080.131	5080-131	Transmembrane glycoprotein NMB:Extracellular domain	10457	GPNMB	12	40220632	chr12:40220632:C:T	C	T	T	C	0.124791	ADD	1198	0.379441	0.0581923	6.52046	1.03222e-10	.	40720632	39720632	5	1	ENST00000381990.6	ENSG00000136235.17	7	+	23246696	23275107	23746696	22746696	23775107	22775107	TRANS
GPNMB.ECD_seq.8240.207	Q14956	seq.8240.207	8240-207	Transmembrane glycoprotein NMB:Extracellular domain	10457	GPNMB	7	23255281	chr7:23255281:C:T	C	T	T	C	0.451291	ADD	1201	-0.752597	0.0302584	-24.8724	2.02631e-110	.	23755281	22755281	376	1	ENST00000381990.6	ENSG00000136235.17	7	+	23246696	23275107	23746696	22746696	23775107	22775107	CIS
GPNMB.ECD_seq.8240.207	Q14956	seq.8240.207	8240-207	Transmembrane glycoprotein NMB:Extracellular domain	10457	GPNMB	12	40220632	chr12:40220632:C:T	C	T	T	C	0.125312	ADD	1201	0.463966	0.0544245	8.52494	4.54587e-17	.	40720632	39720632	371	1	ENST00000381990.6	ENSG00000136235.17	7	+	23246696	23275107	23746696	22746696	23775107	22775107	TRANS
GPNMB.ECD_seq.8289.8	Q14956	seq.8289.8	8289-8	Transmembrane glycoprotein NMB:Extracellular domain	10457	GPNMB	7	23246696	chr7:23246696:G:A	G	A	A	G	0.451209	ADD	1199	-0.753692	0.0289834	-26.0043	1.6443e-118	.	23746696	22746696	379	1	ENST00000381990.6	ENSG00000136235.17	7	+	23246696	23275107	23746696	22746696	23775107	22775107	CIS
GPR110_seq.11243.90	Q5T601	seq.11243.90	11243-90	Adhesion G-protein coupled receptor F1	266977	ADGRF1	19	44908684	chr19:44908684:T:C	T	C	C	T	0.198579	ADD	1196	0.365523	0.0307333	11.8934	6.63449e-31	.	45408684	44408684	33	B	ENST00000371253.7	ENSG00000153292.16	6	-	46997707	47042332	47497707	46497707	47542332	46542332	TRANS
GPR56_seq.18893.26	Q9Y653	seq.18893.26	18893-26	Adhesion G-protein coupled receptor G1	9289	ADGRG1	16	57648363	chr16:57648363:C:T	C	T	T	C	0.397243	ADD	1197	0.363435	0.0299122	12.1501	4.14142e-32	.	58148363	57148363	54	1	ENST00000562631.7	ENSG00000205336.14	16	+	57628629	57665567	58128629	57128629	58165567	57165567	CIS
GPVI_seq.3194.36	Q9HCN6	seq.3194.36	3194-36	Platelet glycoprotein VI	51206	GP6	19	55025227	chr19:55025227:G:A	G	A	G	A	0.142857	ADD	1176	-0.656045	0.0556802	-11.7824	2.30343e-30	.	55525227	54525227	116	3	ENST00000613801.1	ENSG00000278670.4, ENSG00000277439.4, ENSG00000274566.4, ENSG00000088053.11, ENSG00000275633.4, ENSG00000276065.4, ENSG00000278316.4, ENSG00000276211.4, ENSG00000274050.4, ENSG00000275931.4	19	-	993690	1018250	1493690	493690	1518250	518250	TRANS
Granulysin_seq.14102.6	P22749	seq.14102.6	14102-6	Granulysin	10578	GNLY	2	85705880	chr2:85705880:C:T	C	T	T	C	0.196355	ADD	1207	0.871222	0.0444119	19.6168	1.46584e-74	.	86205880	85205880	178	1	ENST00000409696.7	ENSG00000115523.17	2	+	85694425	85698757	86194425	85194425	86198757	85198757	CIS
Granulysin_seq.3195.50	P22749	seq.3195.50	3195-50	Granulysin	10578	GNLY	2	85705880	chr2:85705880:C:T	C	T	T	C	0.196355	ADD	1207	0.810183	0.0454374	17.8307	2.75649e-63	.	86205880	85205880	161	1	ENST00000409696.7	ENSG00000115523.17	2	+	85694425	85698757	86194425	85194425	86198757	85198757	CIS
GRB14_seq.13628.58	Q14449	seq.13628.58	13628-58	Growth factor receptor-bound protein 14	2888	GRB14	5	39199032	chr5:39199032:C:T	C	T	T	C	0.0115798	ADD	1209	-1.07395	0.168634	-6.36855	2.70846e-10	.	39699032	38699032	3	A	ENST00000696453.2	ENSG00000115290.11	2	-	164492416	164568495	164992416	163992416	165068495	164068495	TRANS
GREM1_seq.18878.15	O60565	seq.18878.15	18878-15	Gremlin-1	26585	GREM1	15	32670558	chr15:32670558:A:G	A	G	A	G	0.416806	ADD	1196	-0.302807	0.0400042	-7.56939	7.4795e-14	.	33170558	32170558	5	A	ENST00000651986.1	ENSG00000282046.3, ENSG00000276886.4, ENSG00000166923.12	15	+	2236907	2252997	2736907	1736907	2752997	1752997	TRANS
GRIA4_seq.10760.107	P48058	seq.10760.107	10760-107	Glutamate receptor 4	2893	GRIA4	11	105940826	chr11:105940826:T:A	T	A	T	A	0.424812	ADD	1197	-0.12827	0.0231222	-5.54746	3.5675e-08	.	106440826	105440826	2	A	ENST00000393125.6	ENSG00000152578.15	11	+	105610028	105913110	106110028	105110028	106413110	105413110	CIS
GRN_seq.4992.49	P28799	seq.4992.49	4992-49	Granulins	2896	GRN	12	40220632	chr12:40220632:C:T	C	T	T	C	0.126672	ADD	1196	0.41696	0.0480787	8.67243	1.36167e-17	.	40720632	39720632	367	1	ENST00000053867.8	ENSG00000030582.19	17	+	44345301	44353106	44845301	43845301	44853106	43853106	TRANS
GRN_seq.4992.49	P28799	seq.4992.49	4992-49	Granulins	2896	GRN	17	44352876	chr17:44352876:C:T	C	T	T	C	0.293478	ADD	1196	-0.280941	0.0350887	-8.00662	2.78137e-15	.	44852876	43852876	20	1	ENST00000053867.8	ENSG00000030582.19	17	+	44345301	44353106	44845301	43845301	44853106	43853106	CIS
Gro.a_seq.2985.35	P09341	seq.2985.35	2985-35	Growth-regulated alpha protein	2919	CXCL1	4	73882571	chr4:73882571:G:T	G	T	T	G	0.279882	ADD	1188	-0.356455	0.0430375	-8.28242	3.23144e-16	.	74382571	73382571	108	1	ENST00000395761.4	ENSG00000163739.5	4	+	73869392	73871308	74369392	73369392	74371308	73371308	CIS
Gro.b_seq.22972.26	P19875	seq.22972.26	22972-26	Gro-beta	2920	CXCL2	4	74082337	chr4:74082337:A:C	A	C	A	C	0.394407	ADD	1198	0.350807	0.0396782	8.8413	3.32755e-18	.	74582337	73582337	44	A	ENST00000508487.3	ENSG00000081041.9	4	-	74097039	74099195	74597039	73597039	74599195	73599195	CIS
Growth.hormone.receptor_seq.2948.58	P10912	seq.2948.58	2948-58	Growth hormone receptor	2690	GHR	5	42650368	chr5:42650368:G:T	G	T	G	T	0.282736	ADD	1199	0.253265	0.0438407	5.77693	9.69377e-09	.	43150368	42150368	25	1	ENST00000537449.5	ENSG00000112964.14	5	+	42550079	42721878	43050079	42050079	43221878	42221878	CIS
GSH0_seq.18214.2	P48507	seq.18214.2	18214-2	Glutamate--cysteine ligase regulatory subunit	2730	GCLM	19	44909976	chr19:44909976:G:T	G	T	T	G	0.0425066	ADD	1141	0.587787	0.0845463	6.95225	6.04817e-12	.	45409976	44409976	2	3	ENST00000370238.8	ENSG00000023909.10	1	-	93885198	93909430	94385198	93385198	94409430	93409430	TRANS
GSHB_seq.15526.33	P48637	seq.15526.33	15526-33	Glutathione synthetase	2937	GSS	19	44908684	chr19:44908684:T:C	T	C	C	T	0.195872	ADD	1187	0.186932	0.0318428	5.87045	5.63877e-09	.	45408684	44408684	1	A	ENST00000646735.1	ENSG00000100983.12	20	-	34928432	34955785	35428432	34428432	35455785	34455785	TRANS
GSHB_seq.15526.33	P48637	seq.15526.33	15526-33	Glutathione synthetase	2937	GSS	20	34974373	chr20:34974373:TCTTA:T	TCTTA	T	TCTTA	T	0.452401	ADD	1187	-0.188003	0.0255031	-7.37176	3.15492e-13	.	35474373	34474373	297	A	ENST00000646735.1	ENSG00000100983.12	20	-	34928432	34955785	35428432	34428432	35455785	34455785	CIS
GSK.3.alpha_seq.3441.64	P49840	seq.3441.64	3441-64	Glycogen synthase kinase-3 alpha	2931	GSK3A	22	47438350	chr22:47438350:C:T	C	T	T	C	0.032419	ADD	1203	0.605996	0.102791	5.89542	4.853e-09	.	47938350	46938350	2	B	ENST00000222330.8	ENSG00000105723.13	19	-	42230189	42242602	42730189	41730189	42742602	41742602	TRANS
GSK.3.beta_seq.3236.12	P49841	seq.3236.12	3236-12	Glycogen synthase kinase-3 beta	2932	GSK3B	14	94380925	chr14:94380925:T:A	T	A	A	T	0.0820961	ADD	1145	1.18225	0.0633602	18.6591	5.07551e-68	.	94880925	93880925	163	B	ENST00000316626.6	ENSG00000082701.17	3	-	119821321	120093666	120321321	119321321	120593666	119593666	TRANS
GST.M1.1_seq.15395.15	P09488	seq.15395.15	15395-15	Glutathione S-transferase Mu 1	2944	GSTM1	1	109669671	chr1:109669671:C:A	C	A	A	C	0.359685	ADD	1208	-0.562173	0.0396258	-14.1871	2.32626e-42	.	110169671	109169671	188	A	ENST00000309851.10	ENSG00000134184.13	1	+	109687816	109693745	110187816	109187816	110193745	109193745	CIS
GST.M1.1_seq.7239.9	P09488	seq.7239.9	7239-9	Glutathione S-transferase Mu 1	2944	GSTM1	1	109710758	chr1:109710758:A:G	A	G	A	G	0.167371	ADD	1183	0.595237	0.0476574	12.4899	1.03784e-33	.	110210758	109210758	117	A	ENST00000309851.10	ENSG00000134184.13	1	+	109687816	109693745	110187816	109187816	110193745	109193745	CIS
GST.omega.1_seq.12436.84	P78417	seq.12436.84	12436-84	Glutathione S-transferase omega-1	9446	GSTO1	10	104265500	chr10:104265500:G:T	G	T	T	G	0.43278	ADD	1205	-1.02008	0.0189373	-53.8662	1.13635098543487e-322	.	104765500	103765500	385	A	ENST00000539281.5	ENSG00000148834.13	10	+	104254193	104267459	104754193	103754193	104767459	103767459	CIS
GSTM3.3_seq.9748.31	P21266	seq.9748.31	9748-31	Glutathione S-transferase Mu 3	2947	GSTM3	1	109710619	chr1:109710619:A:C	A	C	C	A	0.346121	ADD	1186	-0.729531	0.0368942	-19.7736	2.07783e-75	.	110210619	109210619	138	A	ENST00000256594.7	ENSG00000134202.12	1	-	109733931	109740516	110233931	109233931	110240516	109240516	CIS
GSTM5.5_seq.18212.43	P46439	seq.18212.43	18212-43	Glutathione S-transferase Mu 5	2949	GSTM5	1	109712974	chr1:109712974:C:G	C	G	G	C	0.258664	ADD	1183	-0.603416	0.0417267	-14.4612	9.34917e-44	.	110212974	109212974	76	C	ENST00000256593.8	ENSG00000134201.12	1	+	109712250	109718268	110212250	109212250	110218268	109218268	CIS
GSTT1_seq.19230.12	P30711	seq.19230.12	19230-12	Glutathione S-transferase theta-1	2952	GSTT1	22	23992015	chr22:23992015:T:C	T	C	T	C	0.499577	ADD	1181	-1.05197	0.0268626	-39.1612	1.9192e-215	.	24492015	23492015	285	A	ENST00000612885.4	NA	22	-	270313	278446	770313	-229687	778446	-221554	TRANS
GUAD_seq.12667.2	Q9Y2T3	seq.12667.2	12667-2	Guanine deaminase	9615	GDA	14	97817989	chr14:97817989:C:T	C	T	T	C	0.0448997	ADD	1147	-0.531282	0.0841717	-6.31188	3.9365e-10	.	98317989	97317989	1	B	ENST00000238018.8	ENSG00000119125.17	9	+	72149350	72252223	72649350	71649350	72752223	71752223	TRANS
GV_seq.2449.1	P39877	seq.2449.1	2449-1	Calcium-dependent phospholipase A2	5322	PLA2G5	3	73191622	chr3:73191622:C:T	C	T	T	C	0.141423	ADD	1195	0.300843	0.0513343	5.86048	5.96781e-09	.	73691622	72691622	1	A	ENST00000375108.4	ENSG00000127472.11	1	+	20070193	20091911	20570193	19570193	20591911	19591911	TRANS
GV_seq.2449.1	P39877	seq.2449.1	2449-1	Calcium-dependent phospholipase A2	5322	PLA2G5	20	4637973	chr20:4637973:G:A	G	A	G	A	0.437657	ADD	1195	0.237581	0.0361637	6.56959	7.52263e-11	.	5137973	4137973	3	A	ENST00000375108.4	ENSG00000127472.11	1	+	20070193	20091911	20570193	19570193	20591911	19591911	TRANS
H6ST1_seq.5465.32	O60243	seq.5465.32	5465-32	Heparan-sulfate 6-O-sulfotransferase 1	9394	HS6ST1	2	128318442	chr2:128318442:C:G	C	G	G	C	0.0376569	ADD	1195	0.360724	0.0550846	6.54854	8.62034e-11	.	128818442	127818442	2	2	ENST00000259241.7	ENSG00000136720.7	2	-	128265479	128318868	128765479	127765479	128818868	127818868	CIS
HAGHL_seq.23546.9	Q6PII5	seq.23546.9	23546-9	Hydroxyacylglutathione hydrolase-like protein	84264	HAGHL	19	44908684	chr19:44908684:T:C	T	C	C	T	0.194608	ADD	1187	0.192869	0.029713	6.49109	1.2509e-10	.	45408684	44408684	12	A	ENST00000389703.8	ENSG00000103253.19	16	+	727105	729715	1227105	227105	1229715	229715	TRANS
HAI.1_seq.2828.82	O43278	seq.2828.82	2828-82	Kunitz-type protease inhibitor 1	6692	SPINT1	15	40853721	chr15:40853721:C:T	C	T	T	C	0.0725191	ADD	1179	-0.589121	0.0728697	-8.08458	1.53959e-15	.	41353721	40353721	29	2	ENST00000344051.8	ENSG00000166145.15	15	+	40844017	40858207	41344017	40344017	41358207	40358207	CIS
Haptoglobin..Mixed.Type_seq.3054.3	P00738	seq.3054.3	3054-3	Haptoglobin	3240	HP	16	72045758	chr16:72045758:C:T	C	T	T	C	0.228087	ADD	1061	0.85924	0.0448223	19.1699	1.57801e-70	.	72545758	71545758	669	A	ENST00000398131.6	ENSG00000257017.10	16	+	72054608	72061054	72554608	71554608	72561054	71561054	CIS
HAX1_seq.21206.218	O00165	seq.21206.218	21206-218	HCLS1-associated protein X-1	10456	HAX1	19	44908684	chr19:44908684:T:C	T	C	C	T	0.197347	ADD	1206	1.23872	0.0245713	50.4132	8.48973e-299	.	45408684	44408684	125	A	ENST00000697830.1	ENSG00000143575.16	1	+	154272635	154275701	154772635	153772635	154775701	153775701	TRANS
HBAT_seq.7965.25	P09105	seq.7965.25	7965-25	Hemoglobin subunit theta-1	3049	HBQ1	19	44908684	chr19:44908684:T:C	T	C	C	T	0.194767	ADD	1204	-1.08501	0.0230651	-47.0412	1.23693e-274	.	45408684	44408684	113	3	ENST00000199708.3	ENSG00000086506.3	16	+	180458	181179	680458	-319542	681179	-318821	TRANS
HBAZ_seq.6919.3	P02008	seq.6919.3	6919-3	Hemoglobin subunit zeta	3050	HBZ	19	44908684	chr19:44908684:T:C	T	C	C	T	0.200774	ADD	1163	-0.394225	0.0408461	-9.65148	2.97712e-21	.	45408684	44408684	30	3	ENST00000252951.3	ENSG00000130656.6	16	+	152643	154503	652643	-347357	654503	-345497	TRANS
HBD.1_seq.6629.3	P60022	seq.6629.3	6629-3	Beta-defensin 1	1672	DEFB1	8	6883222	chr8:6883222:C:T	C	T	C	T	0.337055	ADD	1209	1.07937	0.0271123	39.8112	6.42902e-222	.	7383222	6383222	210	A	ENST00000297439.4	ENSG00000284881.2, ENSG00000164825.4	8	-	6870591	6877936	7370591	6370591	7377936	6377936	CIS
HCC.1_seq.2900.53	Q16627	seq.2900.53	2900-53	C-C motif chemokine 14	6358	CCL14	17	36008654	chr17:36008654:C:T	C	T	T	C	0.161371	ADD	1196	-0.695282	0.0484604	-14.3474	3.49966e-43	.	36508654	35508654	68	1	ENST00000622526.1	ENSG00000277236.4, ENSG00000276409.5	17	-	35983658	35986649	36483658	35483658	36486649	35486649	CIS
HCC.4_seq.4913.78	O15467	seq.4913.78	4913-78	C-C motif chemokine 16	6360	CCL16	17	35980421	chr17:35980421:T:C	T	C	C	T	0.0968697	ADD	1182	-1.29938	0.0599459	-21.6758	6.0134e-88	.	36480421	35480421	42	1	ENST00000621559.2	ENSG00000275095.2, ENSG00000275152.5	17	-	211062	216060	711062	-288938	716060	-283940	TRANS
HCG_seq.4914.10	P01215|P0DN86|P0DN87	seq.4914.10	4914-10	Human Chorionic Gonadotropin	1081|1082|94027	CGA|CGB3|CGB7	19	49013883	chr19:49013883:C:T	C	T	T	C	0.0851695	ADD	1180	0.731442	0.0729424	10.0277	9.17698e-23	.	49513883	48513883	82	A	NA	NA	NA	NA	NA	NA	NA	NA	NA	NA	Not_Mapped_toGene
HCLS1_seq.21439.37	P14317	seq.21439.37	21439-37	Hematopoietic lineage cell-specific protein	3059	HCLS1	3	121634407	chr3:121634407:T:C	T	C	T	C	0.237174	ADD	1189	-0.429569	0.0400806	-10.7176	1.20517e-25	.	122134407	121134407	164	3	ENST00000314583.8	ENSG00000180353.11	3	-	121631398	121660903	122131398	121131398	122160903	121160903	CIS
HCLS1_seq.21439.37	P14317	seq.21439.37	21439-37	Hematopoietic lineage cell-specific protein	3059	HCLS1	9	93231337	chr9:93231337:T:C	T	C	C	T	0.273759	ADD	1189	-0.24485	0.0407086	-6.0147	2.39768e-09	.	93731337	92731337	18	3	ENST00000314583.8	ENSG00000180353.11	3	-	121631398	121660903	122131398	121131398	122160903	121160903	TRANS
HDGF_seq.8953.47	P51858	seq.8953.47	8953-47	Hepatoma-derived growth factor	3068	HDGF	1	156743766	chr1:156743766:G:A	G	A	A	G	0.362903	ADD	1178	-0.301833	0.0396673	-7.60912	5.64195e-14	.	157243766	156243766	42	6	ENST00000357325.10	ENSG00000143321.19	1	-	156742108	156751675	157242108	156242108	157251675	156251675	CIS
HEBP1_seq.18225.13	Q9NRV9	seq.18225.13	18225-13	Heme-binding protein 1	50865	HEBP1	12	12975329	chr12:12975329:C:G	C	G	G	C	0.0243902	ADD	1189	-1.70204	0.100597	-16.9194	1.09613e-57	.	13475329	12475329	16	3	ENST00000014930.9	ENSG00000013583.10	12	-	12974869	13000265	13474869	12474869	13500265	12500265	CIS
HEM2_seq.15523.9	P13716	seq.15523.9	15523-9	Delta-aminolevulinic acid dehydratase	210	ALAD	21	23883621	chr21:23883621:G:A	G	A	A	G	0.0115865	ADD	1122	1.0103	0.171298	5.89791	4.87213e-09	.	24383621	23383621	1	A	ENST00000409155.8	ENSG00000148218.16	9	-	113386311	113401284	113886311	112886311	113901284	112901284	TRANS
Hemopexin_seq.2768.56	P02790	seq.2768.56	2768-56	Hemopexin	3263	HPX	1	196934806	chr1:196934806:G:GT	G	GT	GT	G	0.222967	ADD	1193	-0.781153	0.0434903	-17.9615	5.19878e-64	.	197434806	196434806	560	A	ENST00000265983.8	ENSG00000110169.12	11	-	6431048	6440987	6931048	5931048	6940987	5940987	TRANS
HENMT_seq.23682.79	Q5T8I9	seq.23682.79	23682-79	Small RNA 2'-O-methyltransferase	113802	HENMT1	2	218770765	chr2:218770765:C:T	C	T	C	T	0.501246	ADD	1204	-0.343531	0.0353386	-9.72113	1.49122e-21	.	219270765	218270765	482	A	ENST00000402983.5	ENSG00000162639.16	1	-	108648289	108661122	109148289	108148289	109161122	108161122	TRANS
HERC1_seq.12705.9	Q15751	seq.12705.9	12705-9	Probable E3 ubiquitin-protein ligase HERC1	8925	HERC1	11	41441956	chr11:41441956:G:A	G	A	A	G	0.0708263	ADD	1186	0.461704	0.0740542	6.23468	6.2891e-10	.	41941956	40941956	22	B	ENST00000443617.7	ENSG00000103657.14	15	-	63608617	63833948	64108617	63108617	64333948	63333948	TRANS
HERC5_seq.12934.1	Q9UII4	seq.12934.1	12934-1	E3 ISG15--protein ligase HERC5	51191	HERC5	20	23612329	chr20:23612329:C:A	C	A	C	A	0.413793	ADD	1189	-0.508372	0.0264676	-19.2074	8.557e-72	.	24112329	23112329	439	A	ENST00000264350.8	ENSG00000138646.9	4	+	88457118	88506163	88957118	87957118	89006163	88006163	TRANS
HES1_seq.22465.43	Q14469	seq.22465.43	22465-43	Transcription factor HES-1	3280	HES1	19	44908822	chr19:44908822:C:T	C	T	T	C	0.0305771	ADD	1161	1.65132	0.0959028	17.2187	2.50208e-59	.	45408822	44408822	24	B	ENST00000232424.4	ENSG00000114315.4	3	+	194136147	194138732	194636147	193636147	194638732	193638732	TRANS
HEXI2_seq.14205.6	Q96MH2	seq.14205.6	14205-6	Protein HEXIM2	124790	HEXIM2	11	125860768	chr11:125860768:C:A	C	A	A	C	0.0168492	ADD	1187	0.905783	0.151318	5.98594	2.84859e-09	.	126360768	125360768	2	C	ENST00000592695.1	ENSG00000168517.11	17	+	45161916	45170035	45661916	44661916	45670035	44670035	TRANS
Hexosaminidase.B_seq.15470.11	P07686	seq.15470.11	15470-11	Beta-hexosaminidase subunit beta	3074	HEXB	5	74688785	chr5:74688785:C:T	C	T	T	C	0.165968	ADD	1193	0.337576	0.0463546	7.28248	5.94799e-13	.	75188785	74188785	23	A	ENST00000261416.12	ENSG00000049860.14	5	+	74685232	74721288	75185232	74185232	75221288	74221288	CIS
Hexosaminidase.B_seq.15470.11	P07686	seq.15470.11	15470-11	Beta-hexosaminidase subunit beta	3074	HEXB	15	71848222	chr15:71848222:T:C	T	C	C	T	0.0381391	ADD	1193	0.556271	0.0917667	6.0618	1.80474e-09	.	72348222	71348222	124	A	ENST00000261416.12	ENSG00000049860.14	5	+	74685232	74721288	75185232	74185232	75221288	74221288	TRANS
HGF_seq.2681.23	P14210	seq.2681.23	2681-23	Hepatocyte growth factor	3082	HGF	7	81786992	chr7:81786992:AT:A	AT	A	A	AT	0.262302	ADD	1199	-0.26988	0.0355759	-7.58603	6.6076e-14	.	82286992	81286992	53	1	ENST00000222390.11	ENSG00000019991.18	7	-	81699009	81770047	82199009	81199009	82270047	81270047	CIS
HGFA_seq.3617.80	Q04756	seq.3617.80	3617-80	Hepatocyte growth factor activator	3083	HGFAC	4	3449382	chr4:3449382:G:A	G	A	A	G	0.116949	ADD	1180	-1.23227	0.0575607	-21.4081	3.99088e-86	.	3949382	2949382	130	1	ENST00000382774.8	ENSG00000109758.9	4	+	3441967	3449486	3941967	2941967	3949486	2949486	CIS
HGFA_seq.8385.248	Q04756	seq.8385.248	8385-248	Hepatocyte growth factor activator	3083	HGFAC	4	3449382	chr4:3449382:G:A	G	A	A	G	0.134894	ADD	1175	-1.05139	0.0524348	-20.0513	4.06593e-77	.	3949382	2949382	146	1	ENST00000382774.8	ENSG00000109758.9	4	+	3441967	3449486	3941967	2941967	3949486	2949486	CIS
HHIP_seq.10833.64	Q96QV1	seq.10833.64	10833-64	Hedgehog-interacting protein	64399	HHIP	4	144698261	chr4:144698261:T:C	T	C	C	T	0.486689	ADD	1202	0.246192	0.0283382	8.68764	1.19398e-17	.	145198261	144198261	137	A	ENST00000434550.2	ENSG00000164161.10	4	+	144646171	144660273	145146171	144146171	145160273	144160273	CIS
HIBCH_seq.12396.19	Q6NVY1	seq.12396.19	12396-19	3-hydroxyisobutyryl-CoA hydrolase, mitochondrial	26275	HIBCH	2	190319749	chr2:190319749:A:G	A	G	A	G	0.394868	ADD	1208	-0.383463	0.0401836	-9.54277	7.43166e-21	.	190819749	189819749	327	C	ENST00000359678.10	ENSG00000198130.16	2	-	190203919	190319826	190703919	189703919	190819826	189819826	CIS
HID1_seq.24488.8	Q8IV36	seq.24488.8	24488-8	Protein HID1	283987	HID1	19	44908684	chr19:44908684:T:C	T	C	C	T	0.197987	ADD	1192	-0.342741	0.0377676	-9.07501	4.5998e-19	.	45408684	44408684	33	A	ENST00000425042.7	ENSG00000167861.16	17	-	74950741	74972759	75450741	74450741	75472759	74472759	TRANS
HIS1_seq.10608.9	P15515	seq.10608.9	10608-9	Histatin-1	3346	HTN1	7	100340180	chr7:100340180:A:G	A	G	G	A	0.167926	ADD	1191	1.09098	0.0299167	36.4673	6.01505e-196	.	100840180	99840180	564	A	ENST00000635569.1	ENSG00000126550.10, ENSG00000283046.5	4	+	90573	96083	590573	-409427	596083	-403917	TRANS
Histidyl.tRNA.synthetase.related_seq.19194.9	Q8TEA8	seq.19194.9	19194-9	D-tyrosyl-tRNA(Tyr) deacylase 1	92675	DTD1	19	44908684	chr19:44908684:T:C	T	C	C	T	0.197587	ADD	1202	0.179	0.0297296	6.02094	2.30259e-09	.	45408684	44408684	1	1	ENST00000377452.4	ENSG00000125821.13	20	+	18588053	18766644	19088053	18088053	19266644	18266644	TRANS
HLA.C_seq.21797.4	P10321	seq.21797.4	21797-4	HLA-C	3107	HLA-C	6	31276053	chr6:31276053:G:A	G	A	G	A	0.374276	ADD	1209	0.903918	0.0306019	29.5379	1.06354e-144	.	31776053	30776053	5696	A	ENST00000376228.10	ENSG00000204525.18	6	-	31268748	31272092	31768748	30768748	31772092	30772092	CIS
HMCS1_seq.13496.19	Q01581	seq.13496.19	13496-19	Hydroxymethylglutaryl-CoA synthase, cytoplasmic	3157	HMGCS1	1	18004252	chr1:18004252:T:C	T	C	C	T	0.00915903	ADD	1201	1.21743	0.188713	6.45122	1.6071e-10	.	18504252	17504252	1	6	ENST00000325110.11	ENSG00000112972.15	5	-	43287469	43313412	43787469	42787469	43813412	42813412	TRANS
HN1_seq.19335.2	Q9UK76	seq.19335.2	19335-2	Hematological and neurological expressed 1 protein	51155	JPT1	10	126330456	chr10:126330456:C:G	C	G	C	G	0.418012	ADD	1177	-0.303622	0.0298192	-10.1821	2.16468e-23	.	126830456	125830456	53	A	ENST00000356033.8	ENSG00000189159.16	17	-	75135306	75154675	75635306	74635306	75654675	74654675	TRANS
HNMT_seq.23178.95	P50135	seq.23178.95	23178-95	Histamine N-methyltransferase	3176	HNMT	2	138002079	chr2:138002079:C:T	C	T	T	C	0.0945607	ADD	1195	-0.793254	0.0513032	-15.4621	2.75181e-49	.	138502079	137502079	97	1	ENST00000410115.5	ENSG00000150540.14	2	+	137964019	138014253	138464019	137464019	138514253	137514253	CIS
HNP.3_seq.20539.4	P59666	seq.20539.4	20539-4	Neutrophil defensin 3	1668	DEFA3	8	6971556	chr8:6971556:G:A	G	A	A	G	0.0247229	ADD	1173	0.606077	0.109132	5.55361	3.46182e-08	.	7471556	6471556	1	B	ENST00000327857.7	ENSG00000239839.7	8	-	7015868	7018297	7515868	6515868	7518297	6518297	CIS
HNRPM_seq.12783.29	P52272	seq.12783.29	12783-29	Heterogeneous nuclear ribonucleoprotein M	4670	HNRNPM	12	103954652	chr12:103954652:A:G	A	G	G	A	0.3173	ADD	1185	0.710477	0.0269915	26.3223	1.56035e-120	.	104454652	103454652	522	A	ENST00000348943.7	ENSG00000099783.13	19	+	8444766	8489114	8944766	7944766	8989114	7989114	TRANS
HO.1_seq.17398.55	P09601	seq.17398.55	17398-55	Heme oxygenase 1	3162	HMOX1	22	35386666	chr22:35386666:C:T	C	T	T	C	0.0671393	ADD	1199	-0.576191	0.0558054	-10.325	5.35103e-24	.	35886666	34886666	34	2	ENST00000216117.9	ENSG00000100292.18	22	+	35381095	35394207	35881095	34881095	35894207	34894207	CIS
Holo.TC.II_seq.5584.21	P20062	seq.5584.21	5584-21	Holo-Transcobalamin-2	6948	TCN2	22	30628560	chr22:30628560:T:A	T	A	T	A	0.480881	ADD	1203	-1.01501	0.0264142	-38.4267	3.18458e-211	.	31128560	30128560	494	1	ENST00000215838.8	ENSG00000185339.10	22	+	30607173	30627271	31107173	30107173	31127271	30127271	CIS
HOME1_seq.19229.92	Q86YM7	seq.19229.92	19229-92	Homer protein homolog 1	9456	HOMER1	12	24006093	chr12:24006093:A:T	A	T	T	A	0.338573	ADD	1177	-0.231566	0.0380194	-6.09072	1.52132e-09	.	24506093	23506093	6	A	ENST00000282260.10	ENSG00000152413.15	5	-	79375929	79512794	79875929	78875929	80012794	79012794	TRANS
HOME1_seq.19229.92	Q86YM7	seq.19229.92	19229-92	Homer protein homolog 1	9456	HOMER1	19	44918903	chr19:44918903:C:G	C	G	G	C	0.207307	ADD	1177	0.362977	0.0435982	8.3255	2.31443e-16	.	45418903	44418903	29	A	ENST00000282260.10	ENSG00000152413.15	5	-	79375929	79512794	79875929	78875929	80012794	79012794	TRANS
HOP_seq.19196.73	Q9BPY8	seq.19196.73	19196-73	Homeodomain-only protein	84525	HOPX	19	44912678	chr19:44912678:G:T	G	T	T	G	0.139983	ADD	1193	0.239503	0.0376037	6.36915	2.71068e-10	.	45412678	44412678	13	A	ENST00000554144.5	ENSG00000171476.23	4	-	56647988	56681706	57147988	56147988	57181706	56181706	TRANS
HPCL1_seq.17791.25	P37235	seq.17791.25	17791-25	Hippocalcin-like protein 1	3241	HPCAL1	19	44908684	chr19:44908684:T:C	T	C	C	T	0.196399	ADD	1194	0.21333	0.028448	7.49895	1.25346e-13	.	45408684	44408684	16	2	ENST00000381765.7	ENSG00000115756.13	2	+	10303699	10427617	10803699	9803699	10927617	9927617	TRANS
HPG._seq.4995.16	P15428	seq.4995.16	4995-16	15-hydroxyprostaglandin dehydrogenase [NAD(+)]	3248	HPGD	1	18004252	chr1:18004252:T:C	T	C	C	T	0.00886824	ADD	1184	-1.01482	0.165339	-6.13783	1.14059e-09	.	18504252	17504252	1	B	ENST00000296522.11	ENSG00000164120.14	4	-	174490174	174522488	174990174	173990174	175022488	174022488	TRANS
HPG._seq.4995.16	P15428	seq.4995.16	4995-16	15-hydroxyprostaglandin dehydrogenase [NAD(+)]	3248	HPGD	14	94380925	chr14:94380925:T:A	T	A	A	T	0.0920608	ADD	1184	0.328202	0.0522866	6.277	4.83991e-10	.	94880925	93880925	6	B	ENST00000296522.11	ENSG00000164120.14	4	-	174490174	174522488	174990174	173990174	175022488	174022488	TRANS
HPLN1_seq.3196.6	P10915	seq.3196.6	3196-6	Hyaluronan and proteoglycan link protein 1	1404	HAPLN1	5	83904472	chr5:83904472:C:T	C	T	T	C	0.242207	ADD	1187	1.28554	0.0310719	41.3731	4.05639e-232	.	84404472	83404472	234	A	ENST00000274341.9	ENSG00000145681.11	5	-	83637804	83720855	84137804	83137804	84220855	83220855	CIS
HPLN4_seq.6455.52	Q86UW8	seq.6455.52	6455-52	Hyaluronan and proteoglycan link protein 4	404037	HAPLN4	19	19241346	chr19:19241346:T:C	T	C	C	T	0.189958	ADD	1195	0.308526	0.0350773	8.79561	4.89532e-18	.	19741346	18741346	354	A	ENST00000291481.8	ENSG00000187664.9	19	-	19254755	19262804	19754755	18754755	19762804	18762804	CIS
HPRT_seq.19290.5	P00492	seq.19290.5	19290-5	Hypoxanthine-guanine phosphoribosyltransferase	3251	HPRT1	19	44908684	chr19:44908684:T:C	T	C	C	T	0.197665	ADD	1199	0.269433	0.0319593	8.43051	9.78918e-17	.	45408684	44408684	22	A	ENST00000298556.8	ENSG00000165704.15	23	+	134460164	134500668	134960164	133960164	135000668	134000668	TRANS
HPT_seq.7905.30	P00738	seq.7905.30	7905-30	Haptoglobin isoform 2	3240	HP	16	72045758	chr16:72045758:C:T	C	T	T	C	0.229962	ADD	1048	0.790891	0.0457537	17.2858	4.54132e-59	.	72545758	71545758	574	A	ENST00000398131.6	ENSG00000257017.10	16	+	72054608	72061054	72554608	71554608	72561054	71561054	CIS
HRG_seq.4996.66	P04196	seq.4996.66	4996-66	Histidine-rich glycoprotein	3273	HRG	3	186673485	chr3:186673485:G:A	G	A	A	G	0.370847	ADD	1204	0.440034	0.0382973	11.4899	4.60838e-29	.	187173485	186173485	78	1	ENST00000232003.5	ENSG00000113905.5	3	+	186666013	186678234	187166013	186166013	187178234	186178234	CIS
HS105_seq.17704.74	Q92598	seq.17704.74	17704-74	Heat shock protein 105 kDa	10808	HSPH1	19	44908684	chr19:44908684:T:C	T	C	C	T	0.198333	ADD	1200	0.28611	0.0430967	6.63879	4.78575e-11	.	45408684	44408684	7	C	ENST00000630972.2	ENSG00000120694.20	13	-	31136624	31162388	31636624	30636624	31662388	30662388	TRANS
HS3S4_seq.19370.30	Q9Y661	seq.19370.30	19370-30	Heparan sulfate glucosamine 3-O-sulfotransferase 4	9951	HS3ST4	19	44908684	chr19:44908684:T:C	T	C	C	T	0.19916	ADD	1190	-0.36286	0.0468305	-7.74837	1.98945e-14	.	45408684	44408684	22	C	ENST00000331351.6	ENSG00000182601.7	16	+	25691958	26137685	26191958	25191958	26637685	25637685	TRANS
HS3S5_seq.10731.10	Q8IZT8	seq.10731.10	10731-10	Heparan sulfate glucosamine 3-O-sulfotransferase 5	222537	HS3ST5	19	44908684	chr19:44908684:T:C	T	C	C	T	0.196186	ADD	1180	-0.362243	0.0482395	-7.50927	1.17168e-13	.	45408684	44408684	23	C	ENST00000312719.10	ENSG00000249853.9	6	-	114055595	114343023	114555595	113555595	114843023	113843023	TRANS
HS3SA_seq.8268.98	Q9Y663	seq.8268.98	8268-98	Heparan sulfate glucosamine 3-O-sulfotransferase 3A1	9955	HS3ST3A1	8	119128360	chr8:119128360:A:G	A	G	G	A	0.0354462	ADD	1199	0.517109	0.084969	6.08586	1.55829e-09	.	119628360	118628360	2	C	ENST00000284110.2	ENSG00000153976.3	17	-	13494031	13601929	13994031	12994031	14101929	13101929	TRANS
HS3SA_seq.8268.98	Q9Y663	seq.8268.98	8268-98	Heparan sulfate glucosamine 3-O-sulfotransferase 3A1	9955	HS3ST3A1	19	17096201	chr19:17096201:G:T	G	T	G	T	0.278982	ADD	1199	0.239775	0.0353964	6.77399	1.96119e-11	.	17596201	16596201	34	C	ENST00000284110.2	ENSG00000153976.3	17	-	13494031	13601929	13994031	12994031	14101929	13101929	TRANS
HSDL2_seq.23588.9	Q6YN16	seq.23588.9	23588-9	Hydroxysteroid dehydrogenase-like protein 2	84263	HSDL2	9	112497992	chr9:112497992:A:G	A	G	A	G	0.0581395	ADD	1204	-0.487452	0.0537426	-9.07013	4.73309e-19	.	112997992	111997992	436	3	ENST00000398805.8	ENSG00000119471.15	9	+	112380107	112472405	112880107	111880107	112972405	111972405	CIS
HSP.90a_seq.2625.53	P07900	seq.2625.53	2625-53	Hsp90alpha	3320	HSP90AA1	15	80614963	chr15:80614963:T:C	T	C	T	C	0.297479	ADD	1190	0.1746	0.0291583	5.98801	2.81179e-09	.	81114963	80114963	7	A	ENST00000334701.11	ENSG00000080824.19	14	-	102081048	102139686	102581048	101581048	102639686	101639686	TRANS
HVEM_seq.10472.53	Q92956	seq.10472.53	10472-53	Tumor necrosis factor receptor superfamily member 14	8764	TNFRSF14	1	2565214	chr1:2565214:A:G	A	G	G	A	0.490772	ADD	1192	0.181723	0.0278528	6.5244	1.00826e-10	.	3065214	2065214	56	4	ENST00000355716.5	ENSG00000273936.4, ENSG00000157873.18	1	+	2556370	2563829	3056370	2056370	3063829	2063829	CIS
HVEM_seq.5352.11	Q92956	seq.5352.11	5352-11	Tumor necrosis factor receptor superfamily member 14	8764	TNFRSF14	1	2563346	chr1:2563346:G:A	G	A	A	G	0.488065	ADD	1173	0.218413	0.0275504	7.92777	5.1767e-15	.	3063346	2063346	61	1	ENST00000355716.5	ENSG00000273936.4, ENSG00000157873.18	1	+	2556370	2563829	3056370	2056370	3063829	2063829	CIS
HXK1_seq.13131.5	P19367	seq.13131.5	13131-5	Hexokinase-1	3098	HK1	19	44912921	chr19:44912921:G:T	G	T	T	G	0.252961	ADD	1182	-0.283976	0.0332734	-8.53464	4.2723e-17	.	45412921	44412921	19	C	ENST00000359426.7	ENSG00000156515.25	10	+	69318846	69401882	69818846	68818846	69901882	68901882	TRANS
HYKK_seq.21157.6	A2RU49	seq.21157.6	21157-6	Hydroxylysine kinase	123688	HYKK	19	44908684	chr19:44908684:T:C	T	C	C	T	0.199333	ADD	1199	-1.25008	0.0280803	-44.5182	5.59629e-256	.	45408684	44408684	125	A	ENST00000569878.5	ENSG00000188266.14	15	+	78513088	78536645	79013088	78013088	79036645	78036645	TRANS
HYPK_seq.23617.15	Q9NX55	seq.23617.15	23617-15	Huntingtin-interacting protein K	25764	HYPK	8	135934271	chr8:135934271:C:T	C	T	T	C	0.017285	ADD	1186	-0.796885	0.13461	-5.91994	4.21551e-09	.	136434271	135434271	1	C	ENST00000406925.6	ENSG00000242028.8	15	+	43796141	43804427	44296141	43296141	44304427	43304427	TRANS
HYPK_seq.23617.15	Q9NX55	seq.23617.15	23617-15	Huntingtin-interacting protein K	25764	HYPK	19	44908684	chr19:44908684:T:C	T	C	C	T	0.19688	ADD	1186	-0.434445	0.0415741	-10.4499	1.65094e-24	.	45408684	44408684	33	C	ENST00000406925.6	ENSG00000242028.8	15	+	43796141	43804427	44296141	43296141	44304427	43304427	TRANS
I5P2_seq.12641.3	P32019	seq.12641.3	12641-3	Type II inositol 1,4,5-trisphosphate 5-phosphatase	3633	INPP5B	1	37786098	chr1:37786098:A:G	A	G	G	A	0.163462	ADD	1196	-0.286119	0.0512422	-5.58366	2.91445e-08	.	38286098	37286098	1	C	ENST00000373024.8	ENSG00000204084.14	1	-	37860696	37947053	38360696	37360696	38447053	37447053	CIS
IAPP_seq.19639.53	P10997	seq.19639.53	19639-53	Islet amyloid polypeptide	3375	IAPP	11	66715794	chr11:66715794:A:G	A	G	G	A	0.477953	ADD	1202	-0.321987	0.0263298	-12.229	1.72045e-32	.	67215794	66215794	330	B	ENST00000539393.5	ENSG00000121351.8	12	+	21354958	21378495	21854958	20854958	21878495	20878495	TRANS
IBPL1_seq.7815.49	Q8WX77	seq.7815.49	7815-49	Insulin-like growth factor-binding protein-like 1	347252	IGFBPL1	9	38419739	chr9:38419739:A:C	A	C	C	A	0.186767	ADD	1194	0.360712	0.0477514	7.55396	8.38571e-14	.	38919739	37919739	64	1	ENST00000377694.2	ENSG00000137142.5	9	-	38406527	38424454	38906527	37906527	38924454	37924454	CIS
ICAM4_seq.6550.4	Q14773	seq.6550.4	6550-4	Intercellular adhesion molecule 4	3386	ICAM4	19	10291455	chr19:10291455:T:C	T	C	T	C	0.461153	ADD	1197	-0.174261	0.0265438	-6.56505	7.74229e-11	.	10791455	9791455	10	3	ENST00000393717.2	ENSG00000105371.10	19	+	10287003	10288522	10787003	9787003	10788522	9788522	CIS
ICAM4_seq.9461.2	Q14773	seq.9461.2	9461-2	Intercellular adhesion molecule 4	3386	ICAM4	19	10291455	chr19:10291455:T:C	T	C	T	C	0.461735	ADD	1176	-0.276063	0.0354338	-7.79096	1.45778e-14	.	10791455	9791455	29	3	ENST00000393717.2	ENSG00000105371.10	19	+	10287003	10288522	10787003	9787003	10788522	9788522	CIS
ICBR_seq.18190.15	P57730	seq.18190.15	18190-15	Caspase recruitment domain-containing protein 18	59082	CARD18	19	44908684	chr19:44908684:T:C	T	C	C	T	0.195997	ADD	1199	0.481297	0.0440418	10.9282	1.45575e-26	.	45408684	44408684	31	C	ENST00000530950.2	ENSG00000255501.3	11	-	105137713	105139769	105637713	104637713	105639769	104639769	TRANS
ICT1_seq.6380.23	Q14197	seq.6380.23	6380-23	Peptidyl-tRNA hydrolase ICT1, mitochondrial	3396	MRPL58	20	49137568	chr20:49137568:C:T	C	T	T	C	0.0097706	ADD	1177	1.09894	0.16379	6.70948	3.03226e-11	.	49637568	48637568	8	3	ENST00000301585.10	ENSG00000167862.10	17	+	75012669	75021261	75512669	74512669	75521261	74521261	TRANS
ID.1_seq.9436.2	P41134	seq.9436.2	9436-2	DNA-binding protein inhibitor ID-1	3397	ID1	3	73519665	chr3:73519665:C:T	C	T	T	C	0.0631799	ADD	1195	0.385108	0.0655652	5.87366	5.52416e-09	.	74019665	73019665	1	C	ENST00000376105.4	ENSG00000125968.9	20	+	31605282	31606515	32105282	31105282	32106515	31106515	TRANS
ID.1_seq.9436.2	P41134	seq.9436.2	9436-2	DNA-binding protein inhibitor ID-1	3397	ID1	7	11588034	chr7:11588034:G:T	G	T	T	G	0.0154812	ADD	1195	-0.771399	0.131387	-5.87118	5.6053e-09	.	12088034	11088034	1	C	ENST00000376105.4	ENSG00000125968.9	20	+	31605282	31606515	32105282	31105282	32106515	31106515	TRANS
IDUA_seq.3169.70	P35475	seq.3169.70	3169-70	Alpha-L-iduronidase	3425	IDUA	4	1002772	chr4:1002772:C:G	C	G	G	C	0.162762	ADD	1195	0.859502	0.0478017	17.9806	3.86446e-64	.	1502772	502772	145	1	ENST00000247933.9	ENSG00000127415.13	4	+	986996	1004529	1486996	486996	1504529	504529	CIS
IF4G1_seq.25287.7	Q04637	seq.25287.7	25287-7	Eukaryotic translation initiation factor 4 gamma 1	1981	EIF4G1	1	18004252	chr1:18004252:T:C	T	C	C	T	0.00917431	ADD	1199	-0.989165	0.156912	-6.30395	4.07423e-10	.	18504252	17504252	1	6	ENST00000392537.6	ENSG00000114867.22	3	+	184314541	184335351	184814541	183814541	184835351	183835351	TRANS
IFIH1_seq.20195.13	Q9BYX4	seq.20195.13	20195-13	Interferon-induced helicase C domain-containing protein 1	64135	IFIH1	10	7580046	chr10:7580046:G:A	G	A	A	G	0.0887772	ADD	1194	-0.533275	0.0536251	-9.9445	1.94412e-22	.	8080046	7080046	77	A	ENST00000649979.2	ENSG00000115267.10	2	-	162267073	162318684	162767073	161767073	162818684	161818684	TRANS
IFIH1_seq.20195.13	Q9BYX4	seq.20195.13	20195-13	Interferon-induced helicase C domain-containing protein 1	64135	IFIH1	12	129999357	chr12:129999357:A:G	A	G	G	A	0.479899	ADD	1194	-0.183937	0.0311665	-5.90174	4.68478e-09	.	130499357	129499357	23	A	ENST00000649979.2	ENSG00000115267.10	2	-	162267073	162318684	162767073	161767073	162818684	161818684	TRANS
IFIT2_seq.9853.3	P09913	seq.9853.3	9853-3	Interferon-induced protein with tetratricopeptide repeats 2	3433	IFIT2	19	44908684	chr19:44908684:T:C	T	C	C	T	0.200085	ADD	1182	-0.57409	0.0370171	-15.5088	1.6714e-49	.	45408684	44408684	60	B	ENST00000638108.1	ENSG00000119922.11	10	+	89283693	89308900	89783693	88783693	89808900	88808900	TRANS
IFN.a.b.R1_seq.9183.7	P17181	seq.9183.7	9183-7	Interferon alpha/beta receptor 1	3454	IFNAR1	21	33343393	chr21:33343393:G:C	G	C	C	G	0.146494	ADD	1198	-1.13989	0.0337881	-33.7364	8.70925e-176	.	33843393	32843393	152	1	ENST00000703556.1	ENSG00000142166.15	21	+	33324921	33359295	33824921	32824921	33859295	32859295	CIS
IFN14_seq.7180.114	P01570	seq.7180.114	7180-114	Interferon alpha-14	3448	IFNA14	19	44908684	chr19:44908684:T:C	T	C	C	T	0.197839	ADD	1203	0.69372	0.0372285	18.6341	2.93528e-68	.	45408684	44408684	64	C	ENST00000380222.4	ENSG00000228083.3	9	-	21239001	21240005	21739001	20739001	21740005	20740005	TRANS
IFT22_seq.20451.126	Q9H7X7	seq.20451.126	20451-126	Intraflagellar transport protein 22 homolog	64792	IFT22	19	44912921	chr19:44912921:G:T	G	T	T	G	0.251669	ADD	1198	-0.273085	0.0357087	-7.64758	4.19638e-14	.	45412921	44412921	10	C	ENST00000517481.5	ENSG00000128581.17	7	-	101314174	101321776	101814174	100814174	101821776	100821776	TRANS
IgA_seq.11089.7	P01876|P01877	seq.11089.7	11089-7	Immunoglobulin A	34933494	IGHA1|IGHA2	11	16143316	chr11:16143316:C:T	C	T	T	C	0.133389	ADD	1192	0.330409	0.0577608	5.72029	1.3447e-08	.	16643316	15643316	1	A	NA	NA	NA	NA	NA	NA	NA	NA	NA	NA	Not_Mapped_toGene
IGDC3.ECD_seq.7118.24	Q8IVU1	seq.7118.24	7118-24	Immunoglobulin superfamily DCC subclass member 3:Extracellular domain	9543	IGDCC3	15	65323218	chr15:65323218:T:C	T	C	C	T	0.387029	ADD	1195	0.202948	0.0347861	5.83418	6.95898e-09	.	65823218	64823218	2	9	ENST00000327987.9	ENSG00000174498.14	15	-	65327126	65378002	65827126	64827126	65878002	64878002	CIS
IGDC4_seq.9793.145	Q8TDY8	seq.9793.145	9793-145	Immunoglobulin superfamily DCC subclass member 4	57722	IGDCC4	15	65939402	chr15:65939402:C:G	C	G	G	C	0.00834725	ADD	1198	1.59921	0.143339	11.1568	1.44975e-27	.	66439402	65439402	230	1	ENST00000352385.3	ENSG00000103742.12	15	-	65381483	65422947	65881483	64881483	65922947	64922947	TRANS
IGF.II.receptor_seq.16057.6	P11717	seq.16057.6	16057-6	Cation-independent mannose-6-phosphate receptor	3482	IGF2R	6	160073377	chr6:160073377:A:G	A	G	A	G	0.13361	ADD	1205	-0.381149	0.0263585	-14.4602	8.24192e-44	.	160573377	159573377	73	1	ENST00000356956.6	ENSG00000197081.16	6	+	159969081	160111504	160469081	159469081	160611504	159611504	CIS
IGF.II.receptor_seq.3676.15	P11717	seq.3676.15	3676-15	Cation-independent mannose-6-phosphate receptor	3482	IGF2R	6	160073377	chr6:160073377:A:G	A	G	A	G	0.134328	ADD	1206	-0.668824	0.0356487	-18.7615	4.41147e-69	.	160573377	159573377	87	1	ENST00000356956.6	ENSG00000197081.16	6	+	159969081	160111504	160469081	159469081	160611504	159611504	CIS
IGFBP.3_seq.2571.12	P17936	seq.2571.12	2571-12	Insulin-like growth factor-binding protein 3	3486	IGFBP3	7	45921046	chr7:45921046:G:C	G	C	C	G	0.439241	ADD	1185	0.219464	0.0378161	5.80345	8.33785e-09	.	46421046	45421046	2	2	ENST00000613132.5	ENSG00000146674.16	7	-	45912244	45921272	46412244	45412244	46421272	45421272	CIS
IGS11.ECD_seq.9279.7	Q5DX21	seq.9279.7	9279-7	Immunoglobulin superfamily member 11:Extracellular domain	152404	IGSF11	3	118930213	chr3:118930213:G:T	G	T	G	T	0.247276	ADD	1193	-0.54667	0.0373409	-14.64	9.53934e-45	.	119430213	118430213	191	B	ENST00000425327.6	ENSG00000144847.13	3	-	118900556	119146068	119400556	118400556	119646068	118646068	CIS
IL.1.R.AcP_seq.14048.7	Q9NPH3	seq.14048.7	14048-7	Interleukin-1 Receptor accessory protein	3556	IL1RAP	3	190628271	chr3:190628271:A:G	A	G	A	G	0.140599	ADD	1202	1.34714	0.0371403	36.2716	5.22678e-195	.	191128271	190128271	121	1	ENST00000447382.6	ENSG00000196083.11	3	+	190514084	190651514	191014084	190014084	191151514	190151514	CIS
IL.1.R.AcP_seq.2630.12	Q9NPH3	seq.2630.12	2630-12	Interleukin-1 Receptor accessory protein	3556	IL1RAP	3	190628271	chr3:190628271:A:G	A	G	A	G	0.13728	ADD	1191	1.37444	0.0409269	33.5828	2.33044e-174	.	191128271	190128271	120	1	ENST00000447382.6	ENSG00000196083.11	3	+	190514084	190651514	191014084	190014084	191151514	190151514	CIS
IL.1.R4_seq.4234.8	Q01638	seq.4234.8	4234-8	Interleukin-1 receptor-like 1	9173	IL1RL1	2	102303577	chr2:102303577:T:C	T	C	T	C	0.484673	ADD	1207	1.09299	0.0252584	43.2725	1.85008e-247	.	102803577	101803577	1044	1	ENST00000233954.6	ENSG00000115602.17	2	+	102311562	102352037	102811562	101811562	102852037	101852037	CIS
IL.1.sRI_seq.2991.9	P14778	seq.2991.9	2991-9	Interleukin-1 receptor type 1	3554	IL1R1	2	102048748	chr2:102048748:A:C	A	C	C	A	0.493776	ADD	1205	0.3348	0.032187	10.4017	2.53489e-24	.	102548748	101548748	166	1	ENST00000410023.6	ENSG00000115594.12	2	+	102142745	102179874	102642745	101642745	102679874	101679874	CIS
IL.1.sRI_seq.2991.9	P14778	seq.2991.9	2991-9	Interleukin-1 receptor type 1	3554	IL1R1	21	41247822	chr21:41247822:T:C	T	C	T	C	0.372614	ADD	1205	0.368418	0.0335698	10.9747	9.00451e-27	.	41747822	40747822	48	1	ENST00000410023.6	ENSG00000115594.12	2	+	102142745	102179874	102642745	101642745	102679874	101679874	TRANS
IL.1.sRII_seq.14133.93	P27930	seq.14133.93	14133-93	Interleukin-1 receptor type 2	7850	IL1R2	2	102007764	chr2:102007764:G:A	G	A	A	G	0.372606	ADD	1201	-0.252468	0.0398674	-6.33268	3.40152e-10	.	102507764	101507764	10	1	ENST00000393414.6	ENSG00000115590.14	2	+	101998994	102028417	102498994	101498994	102528417	101528417	CIS
IL.10.Ra.CD_seq.9768.5	Q13651	seq.9768.5	9768-5	Interleukin-10 receptor subunit alpha:Cytoplasmic domain	3587	IL10RA	2	192333376	chr2:192333376:T:G	T	G	G	T	0.239848	ADD	1182	0.214984	0.0366432	5.86697	5.76139e-09	.	192833376	191833376	4	9	ENST00000227752.8	ENSG00000110324.12	11	+	117986393	118001483	118486393	117486393	118501483	117501483	TRANS
IL.10.Rb_seq.2631.50	Q08334	seq.2631.50	2631-50	Interleukin-10 receptor subunit beta	3588	IL10RB	21	33268483	chr21:33268483:A:G	A	G	G	A	0.258446	ADD	1184	-0.4439	0.0446412	-9.94374	1.98939e-22	.	33768483	32768483	66	6	ENST00000290200.7	ENSG00000243646.11	21	+	33266366	33297221	33766366	32766366	33797221	32797221	CIS
IL.11.RA_seq.3814.63	Q14626	seq.3814.63	3814-63	Interleukin-11 receptor subunit alpha	3590	IL11RA	9	34660867	chr9:34660867:C:T	C	T	T	C	0.0369128	ADD	1192	-0.714084	0.0742902	-9.61209	4.07319e-21	.	35160867	34160867	4	A	ENST00000318041.13	ENSG00000137070.19	9	+	34653934	34661892	35153934	34153934	35161892	34161892	CIS
IL.12.p40_seq.13733.5	P29460	seq.13733.5	13733-5	Interleukin-12 subunit beta	3593	IL12B	5	159391737	chr5:159391737:A:C	A	C	A	C	0.360485	ADD	1197	-0.253646	0.0365665	-6.93658	6.57079e-12	.	159891737	158891737	27	8	ENST00000231228.3	ENSG00000113302.6	5	-	159314779	159330487	159814779	158814779	159830487	158830487	CIS
IL.12.Rb1_seq.13706.12	P42701	seq.13706.12	13706-12	Interleukin-12 receptor subunit beta-1	3594	IL12RB1	2	164445139	chr2:164445139:G:A	G	A	A	G	0.117447	ADD	1175	0.244643	0.0415958	5.88144	5.30084e-09	.	164945139	163945139	1	9	ENST00000593993.7	ENSG00000096996.16	19	-	18058994	18086934	18558994	17558994	18586934	17586934	TRANS
IL.12.RB2_seq.3815.14	Q99665	seq.3815.14	3815-14	Interleukin-12 receptor subunit beta-2	3595	IL12RB2	1	67374814	chr1:67374814:A:G	A	G	A	G	0.480997	ADD	1184	-0.357888	0.0267077	-13.4002	3.21789e-38	.	67874814	66874814	193	3	ENST00000696757.1	ENSG00000081985.14	1	+	67307872	67396928	67807872	66807872	67896928	66896928	CIS
IL.15.Ra_seq.14054.17	Q13261	seq.14054.17	14054-17	Interleukin-15 receptor subunit alpha	3601	IL15RA	6	32610995	chr6:32610995:C:A	C	A	A	C	0.123006	ADD	1191	0.3761	0.0445936	8.43395	9.58604e-17	.	33110995	32110995	216	3	ENST00000525219.6	ENSG00000134470.21	10	-	5952371	5978187	6452371	5452371	6478187	5478187	TRANS
IL.15.Ra_seq.14054.17	Q13261	seq.14054.17	14054-17	Interleukin-15 receptor subunit alpha	3601	IL15RA	10	5973156	chr10:5973156:G:A	G	A	A	G	0.269102	ADD	1191	0.456691	0.0315351	14.482	6.86986e-44	.	6473156	5473156	60	3	ENST00000525219.6	ENSG00000134470.21	10	-	5952371	5978187	6452371	5452371	6478187	5478187	CIS
IL.16_seq.2774.10	Q14005	seq.2774.10	2774-10	Interleukin-16	3603	IL16	15	81299298	chr15:81299298:G:A	G	A	A	G	0.0852037	ADD	1203	-0.969423	0.047736	-20.308	4.88222e-79	.	81799298	80799298	41	3	ENST00000394652.6	ENSG00000172349.19	15	+	81296912	81309083	81796912	80796912	81809083	80809083	CIS
IL.17.RC_seq.5468.67	Q8NAC3	seq.5468.67	5468-67	Interleukin-17 receptor C	84818	IL17RC	3	9911022	chr3:9911022:A:G	A	G	A	G	0.433473	ADD	1195	0.302164	0.0349837	8.63728	1.82141e-17	.	10411022	9411022	72	C	ENST00000403601.8	ENSG00000163702.21	3	+	9917097	9933621	10417097	9417097	10433621	9433621	CIS
IL.17.RD_seq.3376.49	Q8NFM7	seq.3376.49	3376-49	Interleukin-17 receptor D	54756	IL17RD	3	57088752	chr3:57088752:C:T	C	T	T	C	0.216807	ADD	1190	0.973351	0.0290482	33.5081	9.24e-174	.	57588752	56588752	497	A	ENST00000463523.5	ENSG00000144730.19	3	-	57096177	57142491	57596177	56596177	57642491	56642491	CIS
IL.17.sR_seq.2992.59	Q96F46	seq.2992.59	2992-59	Interleukin-17 receptor A	23765	IL17RA	22	17107415	chr22:17107415:T:A	T	A	A	T	0.14601	ADD	1178	-0.847115	0.0440366	-19.2366	6.72219e-72	.	17607415	16607415	79	1	ENST00000319363.11	ENSG00000177663.15	22	+	17084999	17115693	17584999	16584999	17615693	16615693	CIS
IL.17B.R_seq.5084.154	Q9NRM6	seq.5084.154	5084-154	Interleukin-17 receptor B	55540	IL17RB	3	53895502	chr3:53895502:C:T	C	T	T	C	0.0151899	ADD	1185	1.64205	0.129744	12.6561	1.61206e-34	.	54395502	53395502	6	1	ENST00000288167.8	ENSG00000056736.10	3	+	53846567	53865794	54346567	53346567	54365794	53365794	CIS
IL.17C_seq.9255.5	Q9P0M4	seq.9255.5	9255-5	Interleukin-17C	27189	IL17C	20	23612329	chr20:23612329:C:A	C	A	C	A	0.409091	ADD	1188	-0.194485	0.0297898	-6.52858	9.82732e-11	.	24112329	23112329	26	9	ENST00000244241.5	ENSG00000124391.5	16	+	88638571	88640468	89138571	88138571	89140468	88140468	TRANS
IL.17D_seq.4136.40	Q8TAD2	seq.4136.40	4136-40	Interleukin-17D	53342	IL17D	13	20693626	chr13:20693626:C:A	C	A	A	C	0.0760599	ADD	1203	0.407177	0.0687378	5.92362	4.10939e-09	.	21193626	20193626	17	2	ENST00000304920.3	ENSG00000172458.5	13	+	20703342	20723098	21203342	20203342	21223098	20223098	CIS
IL.18.Ra_seq.14079.14	Q13478	seq.14079.14	14079-14	Interleukin-18 receptor 1	8809	IL18R1	2	102303577	chr2:102303577:T:C	T	C	T	C	0.4804	ADD	1199	1.1096	0.0250607	44.2767	3.20896e-254	.	102803577	101803577	1185	1	ENST00000410040.5	ENSG00000115604.12	2	+	102311528	102396886	102811528	101811528	102896886	101896886	CIS
IL.18.Ra_seq.3446.7	Q13478	seq.3446.7	3446-7	Interleukin-18 receptor 1	8809	IL18R1	2	102303577	chr2:102303577:T:C	T	C	T	C	0.483844	ADD	1207	1.10273	0.020566	53.6191	3.4090529563046e-321	.	102803577	101803577	1225	1	ENST00000410040.5	ENSG00000115604.12	2	+	102311528	102396886	102811528	101811528	102896886	101896886	CIS
IL.18.Rb_seq.10457.3	O95256	seq.10457.3	10457-3	Interleukin-18 receptor accessory protein	8807	IL18RAP	6	32196888	chr6:32196888:CT:C	CT	C	C	CT	0.110357	ADD	1178	-0.716549	0.059786	-11.9852	2.62204e-31	.	32696888	31696888	2121	3	ENST00000409369.1	ENSG00000115607.10	2	+	102419685	102452384	102919685	101919685	102952384	101952384	TRANS
IL.1F6_seq.14150.7	Q9UHA7	seq.14150.7	14150-7	Interleukin-36 alpha	27179	IL36A	6	32042495	chr6:32042495:T:A	T	A	A	T	0.300503	ADD	1193	0.640755	0.038386	16.6924	2.3138e-56	.	32542495	31542495	2065	3	ENST00000259211.7	ENSG00000136694.9	2	+	113005458	113008044	113505458	112505458	113508044	112508044	TRANS
IL.1Rrp2_seq.2994.71	Q9HB29	seq.2994.71	2994-71	Interleukin-1 receptor-like 2	8808	IL1RL2	2	102191112	chr2:102191112:A:G	A	G	G	A	0.335156	ADD	1189	-0.315623	0.0402719	-7.83732	1.0188e-14	.	102691112	101691112	126	5	ENST00000264257.7	ENSG00000115598.10	2	+	102187022	102240002	102687022	101687022	102740002	101740002	CIS
IL.2.sRb_seq.9343.16	P14784	seq.9343.16	9343-16	Interleukin-2 receptor subunit beta	3560	IL2RB	22	37135396	chr22:37135396:G:A	G	A	A	G	0.408552	ADD	1181	0.257513	0.0359597	7.16114	1.40628e-12	.	37635396	36635396	14	3	ENST00000429622.6	ENSG00000100385.15	22	-	37125842	37175056	37625842	36625842	37675056	36675056	CIS
IL.22_seq.13742.66	Q9GZX6	seq.13742.66	13742-66	Interleukin-22	50616	IL22	12	68258661	chr12:68258661:G:A	G	A	A	G	0.242462	ADD	1194	-0.562209	0.033711	-16.6773	2.81079e-56	.	68758661	67758661	110	2	ENST00000538666.6	ENSG00000127318.11	12	-	68248241	68253604	68748241	67748241	68753604	67753604	CIS
IL.22_seq.2778.10	Q9GZX6	seq.2778.10	2778-10	Interleukin-22	50616	IL22	12	68270678	chr12:68270678:T:C	T	C	T	C	0.287803	ADD	1197	-0.777923	0.0368036	-21.1372	1.74282e-84	.	68770678	67770678	162	1	ENST00000538666.6	ENSG00000127318.11	12	-	68248241	68253604	68748241	67748241	68753604	67753604	CIS
IL.23_seq.10365.132	P29460|Q9NPF7	seq.10365.132	10365-132	Interleukin-23	3593|51561	IL12B|IL23A	5	159394485	chr5:159394485:A:C	A	C	C	A	0.345218	ADD	1192	0.220338	0.0351521	6.26811	5.10344e-10	.	159894485	158894485	35	C	NA	NA	NA	NA	NA	NA	NA	NA	NA	NA	Not_Mapped_toGene
IL.23_seq.10365.132	P29460|Q9NPF7	seq.10365.132	10365-132	Interleukin-23	3593|51561	IL12B|IL23A	18	56223733	chr18:56223733:C:G	C	G	G	C	0.0121644	ADD	1192	0.875726	0.156939	5.58004	2.9764e-08	.	56723733	55723733	1	C	NA	NA	NA	NA	NA	NA	NA	NA	NA	NA	Not_Mapped_toGene
IL.26_seq.16760.2	Q9NPH9	seq.16760.2	16760-2	Interleukin-26	55801	IL26	19	44918903	chr19:44918903:C:G	C	G	G	C	0.207875	ADD	1181	-0.455187	0.0394082	-11.5506	2.6062e-29	.	45418903	44418903	32	C	ENST00000229134.5	ENSG00000111536.5	12	-	68201348	68225810	68701348	67701348	68725810	67725810	TRANS
IL.34_seq.4556.10	Q6ZMJ4	seq.4556.10	4556-10	Interleukin-34	146433	IL34	12	64813794	chr12:64813794:A:G	A	G	G	A	0.0137845	ADD	1197	-1.01133	0.172427	-5.86526	5.80063e-09	.	65313794	64313794	1	2	ENST00000429149.6	ENSG00000157368.12	16	+	70579894	70660682	71079894	70079894	71160682	70160682	TRANS
IL.34_seq.4556.10	Q6ZMJ4	seq.4556.10	4556-10	Interleukin-34	146433	IL34	16	70646947	chr16:70646947:C:G	C	G	G	C	0.325397	ADD	1197	-0.618913	0.0395303	-15.6567	2.16283e-50	.	71146947	70146947	297	2	ENST00000429149.6	ENSG00000157368.12	16	+	70579894	70660682	71079894	70079894	71160682	70160682	CIS
IL.35_seq.20533.39	P29459|Q14213	seq.20533.39	20533-39	Interleukin-35	3592|10148	IL12A|EBI3	19	4236999	chr19:4236999:G:A	G	A	A	G	0.302083	ADD	1200	-1.04	0.0293418	-35.4444	1.06143e-188	.	4736999	3736999	209	A	NA	NA	NA	NA	NA	NA	NA	NA	NA	NA	Not_Mapped_toGene
IL.5.Ra_seq.13686.2	Q01344	seq.13686.2	13686-2	Interleukin-5 receptor subunit alpha	3568	IL5RA	3	3097157	chr3:3097157:G:A	G	A	A	G	0.352196	ADD	1184	0.261914	0.0281751	9.29593	6.83427e-20	.	3597157	2597157	28	6	ENST00000256452.7	ENSG00000091181.20	3	-	3069736	3109980	3569736	2569736	3609980	2609980	CIS
IL.6.sRa_seq.15602.43	P08887	seq.15602.43	15602-43	Interleukin-6 receptor subunit alpha	3570	IL6R	1	154453788	chr1:154453788:C:T	C	T	T	C	0.412718	ADD	1203	0.919212	0.0238864	38.4827	1.21359e-211	.	154953788	153953788	455	1	ENST00000344086.8	ENSG00000160712.13	1	+	154405222	154466877	154905222	153905222	154966877	153966877	CIS
IL.6.sRa_seq.4139.71	P08887	seq.4139.71	4139-71	Interleukin-6 receptor subunit alpha	3570	IL6R	1	154453788	chr1:154453788:C:T	C	T	T	C	0.411814	ADD	1202	0.920691	0.0203426	45.2593	1.34227e-261	.	154953788	153953788	503	1	ENST00000344086.8	ENSG00000160712.13	1	+	154405222	154466877	154905222	153905222	154966877	153966877	CIS
IL.6.sRa_seq.8092.29	P08887	seq.8092.29	8092-29	Interleukin-6 receptor subunit alpha	3570	IL6R	1	154453788	chr1:154453788:C:T	C	T	T	C	0.412863	ADD	1205	0.892278	0.0207199	43.0639	8.79596e-246	.	154953788	153953788	494	1	ENST00000344086.8	ENSG00000160712.13	1	+	154405222	154466877	154905222	153905222	154966877	153966877	CIS
IL.6_seq.2573.20	P05231	seq.2573.20	2573-20	Interleukin-6	3569	IL6	7	22798522	chr7:22798522:A:G	A	G	A	G	0.422399	ADD	1192	-0.18619	0.0316419	-5.88427	5.19396e-09	.	23298522	22298522	17	5	ENST00000258743.10	ENSG00000136244.12	7	+	22727199	22731998	23227199	22227199	23231998	22231998	CIS
IL.6_seq.4673.13	P05231	seq.4673.13	4673-13	Interleukin-6	3569	IL6	7	22842864	chr7:22842864:A:G	A	G	G	A	0.451939	ADD	1186	0.217985	0.0346765	6.28624	4.56663e-10	.	23342864	22342864	42	1	ENST00000258743.10	ENSG00000136244.12	7	+	22727199	22731998	23227199	22227199	23231998	22231998	CIS
IL.9_seq.5834.18	P15248	seq.5834.18	5834-18	Interleukin-9	3578	IL9	5	135960673	chr5:135960673:C:T	C	T	C	T	0.396667	ADD	1200	-0.57109	0.0327281	-17.4496	6.37167e-61	.	136460673	135460673	322	3	ENST00000274520.2	ENSG00000145839.2	5	-	135892245	135895841	136392245	135392245	136395841	135395841	CIS
IL27B_seq.10851.77	Q14213	seq.10851.77	10851-77	Interleukin-27 subunit beta	10148	EBI3	19	4236999	chr19:4236999:G:A	G	A	A	G	0.298745	ADD	1195	-1.05139	0.0295983	-35.5221	4.64971e-189	.	4736999	3736999	232	A	ENST00000221847.6	ENSG00000105246.6	19	+	4229522	4237528	4729522	3729522	4737528	3737528	CIS
IL31R_seq.8273.84	Q8NI17	seq.8273.84	8273-84	Interleukin-31 receptor subunit alpha	133396	IL31RA	19	44912921	chr19:44912921:G:T	G	T	T	G	0.251469	ADD	1191	-0.422674	0.039508	-10.6984	1.44973e-25	.	45412921	44412921	51	9	ENST00000297015.7	ENSG00000164509.16	5	+	55853321	55917337	56353321	55353321	56417337	55417337	TRANS
ILT.2_seq.5090.49	Q8NHL6	seq.5090.49	5090-49	Leukocyte immunoglobulin-like receptor subfamily B member 1	10859	LILRB1	19	54632531	chr19:54632531:T:C	T	C	C	T	0.0415596	ADD	1167	-1.85466	0.0732894	-25.3059	6.48143e-113	.	55132531	54132531	418	1	ENST00000618055.4	ENSG00000274669.5, ENSG00000277807.5	19	+	522047	542447	1022047	22047	1042447	42447	TRANS
ILT.4_seq.5091.28	Q8N423	seq.5091.28	5091-28	Leukocyte immunoglobulin-like receptor subfamily B member 2	10288	LILRB2	19	54280275	chr19:54280275:C:T	C	T	C	T	0.122185	ADD	1199	-0.871162	0.0500929	-17.3909	1.46037e-60	.	54780275	53780275	68	1	ENST00000621020.4	ENSG00000274513.4, ENSG00000276146.4, ENSG00000275463.4, ENSG00000131042.15	19	-	248789	255852	748789	-251211	755852	-244148	TRANS
IMA5_seq.19587.12	P52294	seq.19587.12	19587-12	Importin subunit alpha-5	3836	KPNA1	19	44908684	chr19:44908684:T:C	T	C	C	T	0.198145	ADD	1186	-0.537894	0.0440151	-12.2207	1.99006e-32	.	45408684	44408684	64	B	ENST00000344337.11	ENSG00000114030.13	3	-	122421901	122514939	122921901	121921901	123014939	122014939	TRANS
IMPA3_seq.9231.23	Q9NX62	seq.9231.23	9231-23	Inositol monophosphatase 3	54928	BPNT2	8	56964017	chr8:56964017:T:C	T	C	C	T	0.0171548	ADD	1195	-1.73439	0.0904837	-19.168	1.37987e-71	.	57464017	56464017	179	A	ENST00000262644.9	ENSG00000104331.9	8	-	56957930	56993867	57457930	56457930	57493867	56493867	CIS
INHBC_seq.15686.49	P55103	seq.15686.49	15686-49	Inhibin beta C chain	3626	INHBC	12	57429802	chr12:57429802:A:C	A	C	C	A	0.176347	ADD	1188	-0.732543	0.0387269	-18.9156	6.20523e-70	.	57929802	56929802	239	6	ENST00000309668.3	ENSG00000175189.4	12	+	57434783	57452062	57934783	56934783	57952062	56952062	CIS
INM02_seq.24664.3	Q5UCC4	seq.24664.3	24664-3	UPF0510 protein INM02	284361	EMC10	19	50481874	chr19:50481874:T:TG	T	TG	TG	T	0.018797	ADD	1197	0.772344	0.0809722	9.53839	7.84416e-21	.	50981874	49981874	89	A	ENST00000334976.11	ENSG00000161671.17	19	+	50476506	50490871	50976506	49976506	50990871	49990871	CIS
Inosine.triphosphatase_seq.18916.25	Q9BY32	seq.18916.25	18916-25	Inosine triphosphate pyrophosphatase	3704	ITPA	20	3213196	chr20:3213196:C:A	C	A	A	C	0.0573222	ADD	1195	-1.81048	0.0624821	-28.9761	3.70414e-140	.	3713196	2713196	584	3	ENST00000380113.8	ENSG00000125877.13	20	+	3209497	3223860	3709497	2709497	3723860	2723860	CIS
Integrin.aVb5_seq.4917.62	P06756|P18084	seq.4917.62	4917-62	Integrin alpha-V: beta-5 complex	3685|3693	ITGAV|ITGB5	3	124726917	chr3:124726917:C:G	C	G	G	C	0.429348	ADD	1196	0.175044	0.0294734	5.93907	3.75612e-09	.	125226917	124226917	15	A	NA	NA	NA	NA	NA	NA	NA	NA	NA	NA	Not_Mapped_toGene
Integrin.aVb6_seq.20189.28	P06756|P18564	seq.20189.28	20189-28	Integrin alpha V beta 6	3685|3694	ITGAV|ITGB6	8	41253620	chr8:41253620:G:T	G	T	T	G	0.229924	ADD	1183	0.24746	0.0431037	5.74104	1.19592e-08	.	41753620	40753620	1	C	NA	NA	NA	NA	NA	NA	NA	NA	NA	NA	Not_Mapped_toGene
IP6K2_seq.22479.64	Q9UHH9	seq.22479.64	22479-64	Inositol hexakisphosphate kinase 2	51447	IP6K2	19	44908684	chr19:44908684:T:C	T	C	C	T	0.19749	ADD	1195	-0.357518	0.0412599	-8.66503	1.44891e-17	.	45408684	44408684	16	B	ENST00000328631.10	ENSG00000068745.15	3	-	48688002	48717221	49188002	48188002	49217221	48217221	TRANS
IR_seq.3448.13	P06213	seq.3448.13	3448-13	Insulin receptor	3643	INSR	19	7263248	chr19:7263248:C:T	C	T	T	C	0.132131	ADD	1192	-0.274882	0.0398348	-6.90055	8.40728e-12	.	7763248	6763248	30	3	ENST00000341500.9	ENSG00000171105.14	19	-	7112254	7293931	7612254	6612254	7793931	6793931	CIS
IRF6_seq.9999.1	O14896	seq.9999.1	9999-1	Interferon regulatory factor 6	3664	IRF6	19	44908684	chr19:44908684:T:C	T	C	C	T	0.19892	ADD	1204	-1.0678	0.0243371	-43.8753	1.15558e-251	.	45408684	44408684	117	A	ENST00000367021.8	ENSG00000117595.13	1	-	209785616	209806142	210285616	209285616	210306142	209306142	TRANS
ISK13_seq.10624.45	Q1W4C9	seq.10624.45	10624-45	Serine protease inhibitor Kazal-type 13	153218	SPINK13	19	44908684	chr19:44908684:T:C	T	C	C	T	0.198492	ADD	1194	0.55734	0.0452708	12.3113	7.17577e-33	.	45408684	44408684	51	C	ENST00000511106.5	ENSG00000214510.10	5	+	148268859	148286210	148768859	147768859	148786210	147786210	TRANS
ISK2_seq.13405.61	P20155	seq.13405.61	13405-61	Serine protease inhibitor Kazal-type 2	6691	SPINK2	4	56819503	chr4:56819503:C:T	C	T	T	C	0.345731	ADD	1183	0.576129	0.0330742	17.4193	1.19368e-60	.	57319503	56319503	102	1	ENST00000248701.8	ENSG00000128040.13	4	-	56809860	56821742	57309860	56309860	57321742	56321742	CIS
ISK4_seq.19213.1	O60575	seq.19213.1	19213-1	Serine protease inhibitor Kazal-type 4	27290	SPINK4	9	33230473	chr9:33230473:C:T	C	T	T	C	0.166387	ADD	1193	0.333297	0.0499054	6.67858	3.69547e-11	.	33730473	32730473	61	6	ENST00000379721.4	ENSG00000122711.9	9	+	33240166	33248567	33740166	32740166	33748567	32748567	CIS
ISK52_seq.8587.21	Q6IE38	seq.8587.21	8587-21	Serine protease inhibitor Kazal-type 14	408187	SPINK14	19	44908684	chr19:44908684:T:C	T	C	C	T	0.194724	ADD	1194	0.473541	0.0370153	12.7931	3.32469e-35	.	45408684	44408684	65	C	ENST00000356972.2	ENSG00000196800.7	5	+	148168545	148175619	148668545	147668545	148675619	147675619	TRANS
ISK6_seq.5731.1	Q6UWN8	seq.5731.1	5731-1	Serine protease inhibitor Kazal-type 6	404203	SPINK6	5	148221967	chr5:148221967:C:T	C	T	C	T	0.0628183	ADD	1178	-1.86846	0.0610766	-30.5921	1.25627e-151	.	148721967	147721967	491	2	ENST00000621437.4	ENSG00000178172.7	5	+	148202793	148215136	148702793	147702793	148715136	147715136	CIS
ISK7_seq.10974.20	P58062	seq.10974.20	10974-20	Serine protease inhibitor Kazal-type 7	84651	SPINK7	5	148310467	chr5:148310467:G:C	G	C	C	G	0.0122363	ADD	1185	-1.00536	0.17235	-5.83326	7.01079e-09	.	148810467	147810467	60	A	ENST00000274565.5	ENSG00000145879.11	5	+	148312422	148315919	148812422	147812422	148815919	147815919	CIS
ISM1_seq.8355.80	B1AKI9	seq.8355.80	8355-80	Isthmin-1	140862	None	12	106224282	chr12:106224282:C:T	C	T	C	T	0.494556	ADD	1194	-0.186918	0.0289285	-6.46137	1.50954e-10	.	106724282	105724282	12	6	ENST00000262487.5	ENSG00000101230.6	20	+	13221273	13300651	13721273	12721273	13800651	12800651	TRANS
ITIH3_seq.7145.1	Q06033	seq.7145.1	7145-1	Inter-alpha-trypsin inhibitor heavy chain H3	3699	ITIH3	3	52813585	chr3:52813585:C:T	C	T	C	T	0.495355	ADD	1184	-0.328947	0.0371443	-8.85593	2.98516e-18	.	53313585	52313585	466	3	ENST00000449956.3	ENSG00000162267.14	3	+	52794795	52808797	53294795	52294795	53308797	52308797	CIS
ITIH5_seq.8233.2	Q86UX2	seq.8233.2	8233-2	Inter-alpha-trypsin inhibitor heavy chain H5	80760	ITIH5	10	7533296	chr10:7533296:C:CG	C	CG	CG	C	0.327471	ADD	1194	-0.386533	0.0318659	-12.13	5.20374e-32	.	8033296	7033296	70	3	ENST00000397146.7	NA	10	-	7559269	7666966	8059269	7059269	8166966	7166966	CIS
ITPK1_seq.21130.82	Q13572	seq.21130.82	21130-82	Inositol-tetrakisphosphate 1-kinase	3705	ITPK1	19	44908684	chr19:44908684:T:C	T	C	C	T	0.19751	ADD	1205	-0.550181	0.0235739	-23.3386	1.19863e-99	.	45408684	44408684	91	B	ENST00000354313.7	ENSG00000274958.4, ENSG00000100605.17	14	-	92936913	93115918	93436913	92436913	93615918	92615918	TRANS
IZUM4_seq.20549.1	Q1ZYL8	seq.20549.1	20549-1	Izumo sperm-egg fusion protein 4	113177	IZUMO4	11	60173126	chr11:60173126:T:A	T	A	A	T	0.353586	ADD	1185	0.334882	0.0352127	9.51027	1.02518e-20	.	60673126	59673126	383	A	ENST00000395301.8	ENSG00000099840.14	19	+	2096914	2099590	2596914	1596914	2599590	1599590	TRANS
JAM.B_seq.2997.8	P57087	seq.2997.8	2997-8	Junctional adhesion molecule B	58494	JAM2	21	25650925	chr21:25650925:A:G	A	G	G	A	0.182045	ADD	1203	0.159235	0.0283819	5.61043	2.50446e-08	.	26150925	25150925	5	1	ENST00000400532.5	ENSG00000154721.15	21	+	25639271	25714573	26139271	25139271	26214573	25214573	CIS
JAM.C_seq.2998.53	Q9BX67	seq.2998.53	2998-53	Junctional adhesion molecule C	83700	JAM3	11	134151964	chr11:134151964:G:A	G	A	G	A	0.450337	ADD	1188	-0.225168	0.0309455	-7.27627	6.23125e-13	.	134651964	133651964	14	1	ENST00000441717.3	ENSG00000166086.13	11	+	134069070	134151751	134569070	133569070	134651751	133651751	CIS
JAML1_seq.8232.90	Q86YT9	seq.8232.90	8232-90	Junctional adhesion molecule-like	120425	JAML	11	118254957	chr11:118254957:G:A	G	A	G	A	0.450172	ADD	1164	-1.21319	0.0196031	-61.8878	0	.	118754957	117754957	471	A	ENST00000292067.11	ENSG00000160593.20	11	-	118193962	118213359	118693962	117693962	118713359	117713359	CIS
K0494.C.term_seq.9514.46	O75071	seq.9514.46	9514-46	EF-hand calcium-binding domain-containing protein 14:C-term	9813	EFCAB14	15	92777393	chr15:92777393:T:C	T	C	C	T	0.00984589	ADD	1168	1.24946	0.205782	6.07176	1.71001e-09	.	93277393	92277393	1	6	ENST00000371933.8	ENSG00000159658.15	1	-	46675158	46719114	47175158	46175158	47219114	46219114	TRANS
K1467.C.term_seq.9981.18	A2RU67	seq.9981.18	9981-18	Protein FAM234B:C-term	57613	FAM234B	12	13040880	chr12:13040880:C:T	C	T	T	C	0.013796	ADD	1196	0.758205	0.118248	6.41197	2.06592e-10	.	13540880	12540880	73	A	ENST00000197268.13	ENSG00000084444.14	12	+	13044380	13083449	13544380	12544380	13583449	12583449	CIS
K1C14_seq.22482.87	P02533	seq.22482.87	22482-87	Keratin, type I cytoskeletal 14	3861	KRT14	2	45341749	chr2:45341749:T:A	T	A	A	T	0.0531547	ADD	1157	0.463935	0.0777975	5.96337	3.28146e-09	.	45841749	44841749	1	9	ENST00000167586.7	ENSG00000186847.6	17	-	41582278	41586895	42082278	41082278	42086895	41086895	TRANS
K2C5_seq.11177.16	P13647	seq.11177.16	11177-16	Keratin, type II cytoskeletal 5	3852	KRT5	22	47580641	chr22:47580641:C:T	C	T	T	C	0.0108787	ADD	1195	0.79749	0.106219	7.50795	1.17327e-13	.	48080641	47080641	5	6	ENST00000252242.9	ENSG00000186081.12	12	-	52514574	52520394	53014574	52014574	53020394	52020394	TRANS
K2C71_seq.22483.109	Q3SY84	seq.22483.109	22483-109	Keratin, type II cytoskeletal 71	112802	KRT71	19	6716268	chr19:6716268:G:A	G	A	A	G	0.199066	ADD	1178	-0.362581	0.0411419	-8.81294	4.30819e-18	.	7216268	6216268	8	B	ENST00000267119.6	ENSG00000139648.7	12	-	52543908	52553145	53043908	52043908	53053145	52053145	TRANS
K319L_seq.13698.28	Q8IZA0	seq.13698.28	13698-28	Dyslexia-associated protein KIAA0319-like protein	79932	KIAA0319L	19	44908684	chr19:44908684:T:C	T	C	C	T	0.194979	ADD	1195	0.477257	0.0449378	10.6204	3.09282e-25	.	45408684	44408684	39	A	ENST00000325722.8	ENSG00000142687.19	1	-	35433491	35557403	35933491	34933491	36057403	35057403	TRANS
K6PF_seq.17384.110	P08237	seq.17384.110	17384-110	ATP-dependent 6-phosphofructokinase, muscle type	5213	PFKM	19	44908684	chr19:44908684:T:C	T	C	C	T	0.198399	ADD	1187	-0.300888	0.0339949	-8.85097	3.10263e-18	.	45408684	44408684	26	A	ENST00000547587.5	ENSG00000152556.17	12	+	48122646	48146104	48622646	47622646	48646104	47646104	TRANS
kallikrein.10_seq.6227.1	O43240	seq.6227.1	6227-1	Kallikrein-10	5655	KLK10	19	51016944	chr19:51016944:C:T	C	T	C	T	0.444583	ADD	1200	0.759101	0.0315886	24.0309	1.95214e-104	.	51516944	50516944	54	1	ENST00000309958.7	ENSG00000129451.12	19	-	51012738	51020026	51512738	50512738	51520026	50520026	CIS
Kallikrein.11_seq.2831.29	Q9UBX7	seq.2831.29	2831-29	Kallikrein-11	11012	KLK11	19	51024108	chr19:51024108:G:A	G	A	A	G	0.0834739	ADD	1186	-1.67479	0.0565197	-29.632	9.22756e-145	.	51524108	50524108	49	1	ENST00000319720.11	ENSG00000167757.14	19	-	51022230	51028039	51522230	50522230	51528039	50528039	CIS
Kallikrein.11_seq.7775.15	Q9UBX7	seq.7775.15	7775-15	Kallikrein-11	11012	KLK11	19	51024108	chr19:51024108:G:A	G	A	A	G	0.0845248	ADD	1189	-1.79528	0.0551669	-32.5428	1.66364e-166	.	51524108	50524108	51	1	ENST00000319720.11	ENSG00000167757.14	19	-	51022230	51028039	51522230	50522230	51528039	50528039	CIS
kallikrein.13_seq.11152.46	Q9UKR3	seq.11152.46	11152-46	Kallikrein-13	26085	KLK13	19	51063608	chr19:51063608:C:T	C	T	T	C	0.0425084	ADD	1188	-0.995155	0.097811	-10.1743	2.2864e-23	.	51563608	50563608	10	1	ENST00000595793.6	ENSG00000167759.13	19	-	51055625	51065092	51555625	50555625	51565092	50565092	CIS
kallikrein.14_seq.15544.25	Q9P0G3	seq.15544.25	15544-25	Kallikrein-14	43847	KLK14	19	51065433	chr19:51065433:C:T	C	T	T	C	0.16059	ADD	1152	0.425962	0.0545321	7.81123	1.27151e-14	.	51565433	50565433	3	2	ENST00000391802.1	ENSG00000129437.11	19	-	51077896	51084245	51577896	50577896	51584245	50584245	CIS
kallikrein.14_seq.8620.56	Q9P0G3	seq.8620.56	8620-56	Kallikrein-14	43847	KLK14	19	51065433	chr19:51065433:C:T	C	T	T	C	0.161039	ADD	1155	0.418595	0.0544825	7.6831	3.30953e-14	.	51565433	50565433	3	1	ENST00000391802.1	ENSG00000129437.11	19	-	51077896	51084245	51577896	50577896	51584245	50584245	CIS
kallikrein.15_seq.6491.59	Q9H2R5	seq.6491.59	6491-59	Kallikrein-15	55554	KLK15	19	50833005	chr19:50833005:C:T	C	T	T	C	0.0382003	ADD	1178	-1.40923	0.0879859	-16.0165	2.27699e-52	.	51333005	50333005	73	1	ENST00000695998.1	ENSG00000174562.14	19	-	50825289	50833210	51325289	50325289	51333210	50333210	CIS
Kallikrein.6_seq.3450.4	Q92876	seq.3450.4	3450-4	Kallikrein-6	5653	KLK6	19	44909976	chr19:44909976:G:T	G	T	T	G	0.0353492	ADD	1174	1.12847	0.0727186	15.5183	1.57865e-49	.	45409976	44409976	25	6	ENST00000310157.7	ENSG00000167755.15	19	-	50958630	50969591	51458630	50458630	51469591	50469591	TRANS
Kallikrein.7_seq.3378.49	P49862	seq.3378.49	3378-49	Kallikrein-7	5650	KLK7	19	50979203	chr19:50979203:G:A	G	A	A	G	0.184474	ADD	1198	0.893427	0.0405162	22.0511	1.13515e-90	.	51479203	50479203	55	1	ENST00000391807.5	ENSG00000169035.12	19	-	50976487	50983815	51476487	50476487	51483815	50483815	CIS
kallikrein.8_seq.13708.56	O60259	seq.13708.56	13708-56	Kallikrein-8	11202	KLK8	19	51002469	chr19:51002469:C:A	C	A	A	C	0.336127	ADD	1193	-0.385551	0.039751	-9.69914	1.85045e-21	.	51502469	50502469	150	1	ENST00000391806.6	ENSG00000129455.16	19	-	50996006	51001604	51496006	50496006	51501604	50501604	CIS
kallikrein.8_seq.2834.54	O60259	seq.2834.54	2834-54	Kallikrein-8	11202	KLK8	19	51002469	chr19:51002469:C:A	C	A	A	C	0.33612	ADD	1196	-0.321263	0.0388531	-8.26865	3.58155e-16	.	51502469	50502469	129	1	ENST00000391806.6	ENSG00000129455.16	19	-	50996006	51001604	51496006	50496006	51501604	50501604	CIS
Kallistatin_seq.14105.5	P29622	seq.14105.5	14105-5	Kallistatin	5267	SERPINA4	14	94571441	chr14:94571441:G:A	G	A	A	G	0.253333	ADD	1200	0.299278	0.0451907	6.62256	5.32142e-11	.	95071441	94071441	29	1	ENST00000298841.5	ENSG00000100665.12	14	+	94561446	94569870	95061446	94061446	95069870	94069870	CIS
Kallistatin_seq.3449.58	P29622	seq.3449.58	3449-58	Kallistatin	5267	SERPINA4	14	94571441	chr14:94571441:G:A	G	A	A	G	0.253763	ADD	1196	0.289135	0.0457614	6.31831	3.72735e-10	.	95071441	94071441	29	1	ENST00000298841.5	ENSG00000100665.12	14	+	94561446	94569870	95061446	94061446	95069870	94069870	CIS
KAP1_seq.12479.50	P31321	seq.12479.50	12479-50	cAMP-dependent protein kinase type I-beta regulatory subunit	5575	PRKAR1B	7	698120	chr7:698120:C:T	C	T	T	C	0.010989	ADD	1183	-1.19906	0.133654	-8.97143	1.12566e-18	.	1198120	198120	28	A	ENST00000537384.6	ENSG00000188191.16	7	-	549197	727281	1049197	49197	1227281	227281	CIS
KAT_seq.19277.4	Q8NFU3	seq.19277.4	19277-4	Thiosulfate sulfurtransferase/rhodanese-like domain-containing protein 1	100131187	TSTD1	1	161038745	chr1:161038745:C:G	C	G	G	C	0.131933	ADD	1190	1.16494	0.0502373	23.1887	2.11311e-98	.	161538745	160538745	220	A	ENST00000423014.3	ENSG00000215845.11	1	-	161037630	161038964	161537630	160537630	161538964	160538964	CIS
KCA10_seq.13042.7	Q16322	seq.13042.7	13042-7	Potassium voltage-gated channel subfamily A member 10	3744	KCNA10	12	103951634	chr12:103951634:C:CA	C	CA	CA	C	0.320739	ADD	1191	0.747783	0.0363636	20.5641	1.28346e-80	.	104451634	103451634	407	A	ENST00000369771.4	ENSG00000143105.7	1	-	110517216	110519175	111017216	110017216	111019175	110019175	TRANS
KCNRG_seq.23336.2	Q8N5I3	seq.23336.2	23336-2	Putative potassium channel regulatory protein	283518	KCNRG	19	44908822	chr19:44908822:C:T	C	T	T	C	0.0266376	ADD	1145	1.76044	0.102897	17.1088	1.37059e-58	.	45408822	44408822	23	B	ENST00000312942.2	ENSG00000198553.9	13	+	50015443	50020922	50515443	49515443	50520922	49520922	TRANS
KCTD2_seq.23285.51	Q14681	seq.23285.51	23285-51	BTB/POZ domain-containing protein KCTD2	23510	KCTD2	19	44908684	chr19:44908684:T:C	T	C	C	T	0.196503	ADD	1201	-0.945168	0.0321541	-29.395	2.02543e-143	.	45408684	44408684	98	A	ENST00000322444.7	ENSG00000180901.11	17	+	75047224	75065886	75547224	74547224	75565886	74565886	TRANS
KDEL2_seq.8296.117	Q7Z4H8	seq.8296.117	8296-117	KDEL motif-containing protein 2	143888	POGLUT3	11	108486410	chr11:108486410:G:A	G	A	A	G	0.0198312	ADD	1185	-1.74059	0.136879	-12.7163	8.20408e-35	.	108986410	107986410	12	A	ENST00000434945.6	ENSG00000178202.14	11	-	108472111	108491504	108972111	107972111	108991504	107991504	CIS
KDEL2_seq.8296.117	Q7Z4H8	seq.8296.117	8296-117	KDEL motif-containing protein 2	143888	POGLUT3	17	75894282	chr17:75894282:G:A	G	A	A	G	0.204641	ADD	1185	0.315859	0.0482604	6.54489	8.85497e-11	.	76394282	75394282	55	A	ENST00000434945.6	ENSG00000178202.14	11	-	108472111	108491504	108972111	107972111	108991504	107991504	TRANS
Keratin.1_seq.9931.20	P04264	seq.9931.20	9931-20	Keratin, type II cytoskeletal 1	3848	KRT1	19	44908684	chr19:44908684:T:C	T	C	C	T	0.198238	ADD	1135	0.316563	0.0465124	6.80599	1.6244e-11	.	45408684	44408684	21	C	ENST00000252244.3	ENSG00000167768.4	12	-	52674735	52680407	53174735	52174735	53180407	52180407	TRANS
Keratin.18_seq.5354.11	P05783	seq.5354.11	5354-11	Keratin, type I cytoskeletal 18	3875	KRT18	17	47944699	chr17:47944699:G:A	G	A	A	G	0.0812974	ADD	1187	-0.817486	0.0664334	-12.3054	7.84674e-33	.	48444699	47444699	110	3	ENST00000388835.4	ENSG00000111057.11	12	+	52949117	52952906	53449117	52449117	53452906	52452906	TRANS
Keratin.19_seq.15606.19	P08727	seq.15606.19	15606-19	Keratin, type I cytoskeletal 19	3880	KRT19	19	44908684	chr19:44908684:T:C	T	C	C	T	0.197587	ADD	1202	-0.866304	0.0290801	-29.7902	2.19552e-146	.	45408684	44408684	96	3	ENST00000361566.7	ENSG00000171345.13	17	-	41523616	41528308	42023616	41023616	42028308	41028308	TRANS
KGP1B_seq.13067.5	Q13976	seq.13067.5	13067-5	cGMP-dependent protein kinase 1, beta isozyme	5592	PRKG1	19	44908684	chr19:44908684:T:C	T	C	C	T	0.198585	ADD	1201	0.314155	0.025939	12.1113	6.22768e-32	.	45408684	44408684	37	6	ENST00000401604.8	ENSG00000185532.20	10	+	50990887	52298350	51490887	50490887	52798350	51798350	TRANS
KI2L3_seq.17153.46	P43628	seq.17153.46	17153-46	Killer cell immunoglobulin-like receptor 2DL3	3804	KIR2DL3	6	31251313	chr6:31251313:G:A	G	A	G	A	0.0836237	ADD	1148	0.465499	0.06936	6.71134	3.02789e-11	.	31751313	30751313	327	3	ENST00000622644.4	ENSG00000277484.5, ENSG00000276459.5, ENSG00000275658.5, ENSG00000277554.5, ENSG00000283702.2, ENSG00000274952.5, ENSG00000283708.2, ENSG00000284333.2, ENSG00000275623.5, ENSG00000274410.5, ENSG00000243772.8, ENSG00000278327.5, ENSG00000274402.1, ENSG00000273887.1, ENSG00000277924.5, ENSG00000284504.2, ENSG00000274830.5, ENSG00000277317.5, ENSG00000275008.1, ENSG00000283790.2, ENSG00000276590.5, ENSG00000284510.2, ENSG00000276218.5, ENSG00000274108.5	19	-	116046	130563	616046	-383954	630563	-369437	TRANS
KI2L3_seq.17153.46	P43628	seq.17153.46	17153-46	Killer cell immunoglobulin-like receptor 2DL3	3804	KIR2DL3	19	54747356	chr19:54747356:C:T	C	T	T	C	0.200348	ADD	1148	0.453372	0.0476992	9.50481	1.13351e-20	.	55247356	54247356	24	3	ENST00000622644.4	ENSG00000277484.5, ENSG00000276459.5, ENSG00000275658.5, ENSG00000277554.5, ENSG00000283702.2, ENSG00000274952.5, ENSG00000283708.2, ENSG00000284333.2, ENSG00000275623.5, ENSG00000274410.5, ENSG00000243772.8, ENSG00000278327.5, ENSG00000274402.1, ENSG00000273887.1, ENSG00000277924.5, ENSG00000284504.2, ENSG00000274830.5, ENSG00000277317.5, ENSG00000275008.1, ENSG00000283790.2, ENSG00000276590.5, ENSG00000284510.2, ENSG00000276218.5, ENSG00000274108.5	19	-	116046	130563	616046	-383954	630563	-369437	TRANS
KI2LA_seq.8000.17	Q8N109	seq.8000.17	8000-17	Killer cell immunoglobulin-like receptor 2DL5A	57292	KIR2DL5A	19	54822350	chr19:54822350:T:C	T	C	C	T	0.202634	ADD	1177	0.649577	0.045518	14.2708	1.00557e-42	.	55322350	54322350	132	B	ENST00000639225.1	NA	19	+	134765	143759	634765	-365235	643759	-356241	TRANS
KI2S2_seq.10428.1	P43631	seq.10428.1	10428-1	Killer cell immunoglobulin-like receptor 2DS2	100132285	KIR2DS2	6	31274312	chr6:31274312:A:T	A	T	A	T	0.192081	ADD	1187	0.293155	0.0449728	6.51849	1.04907e-10	.	31774312	30774312	24	A	ENST00000618364.1	NA	19	-	130020	144329	630020	-369980	644329	-355671	TRANS
KI2S2_seq.10428.1	P43631	seq.10428.1	10428-1	Killer cell immunoglobulin-like receptor 2DS2	100132285	KIR2DS2	19	54744641	chr19:54744641:T:C	T	C	T	C	0.370261	ADD	1187	-0.322425	0.0375831	-8.57899	2.96094e-17	.	55244641	54244641	27	A	ENST00000618364.1	NA	19	-	130020	144329	630020	-369980	644329	-355671	TRANS
KIAA0040_seq.14603.51	Q15053	seq.14603.51	14603-51	Uncharacterized protein KIAA0040	9674	KIAA0040	9	92185280	chr9:92185280:G:A	G	A	A	G	0.160321	ADD	1182	0.297737	0.0489469	6.08285	1.59356e-09	.	92685280	91685280	62	C	ENST00000423313.6	ENSG00000235750.10	1	-	175156985	175192776	175656985	174656985	175692776	174692776	TRANS
KIRR2_seq.16609.106	Q6UWL6	seq.16609.106	16609-106	Kin of IRRE-like protein 2	84063	KIRREL2	19	35854765	chr19:35854765:AC:A	AC	A	A	AC	0.290512	ADD	1191	0.197196	0.0325907	6.05068	1.93074e-09	.	36354765	35354765	3	2	ENST00000347900.10	ENSG00000126259.20	19	+	35856909	35866589	36356909	35356909	36366589	35366589	CIS
KIRR3_seq.4557.61	Q8IZU9	seq.4557.61	4557-61	Kin of IRRE-like protein 3	84623	KIRREL3	11	126890823	chr11:126890823:A:G	A	G	G	A	0.484596	ADD	1201	-0.216678	0.0234294	-9.24813	1.01676e-19	.	127390823	126390823	220	A	ENST00000525704.2	ENSG00000149571.12	11	-	126430941	127000810	126930941	125930941	127500810	126500810	CIS
KLH40_seq.24256.7	Q2TBA0	seq.24256.7	24256-7	Kelch-like protein 40	131377	KLHL40	4	31096025	chr4:31096025:G:A	G	A	A	G	0.0811823	ADD	1201	-0.425891	0.0709882	-5.99945	2.61933e-09	.	31596025	30596025	1	C	ENST00000287777.5	ENSG00000157119.12	3	+	42685536	42692544	43185536	42185536	43192544	42192544	TRANS
KLH41_seq.23660.112	O60662	seq.23660.112	23660-112	Kelch-like protein 41	10324	KLHL41	3	2154611	chr3:2154611:GACTTTT:G	GACTTTT	G	G	GACTTTT	0.0127389	ADD	1099	0.862731	0.145594	5.92559	4.16375e-09	.	2654611	1654611	1	3	ENST00000284669.2	ENSG00000239474.7	2	+	169509701	169526258	170009701	169009701	170026258	169026258	TRANS
KLHL3_seq.25039.10	Q9UH77	seq.25039.10	25039-10	Kelch-like protein 3	26249	KLHL3	10	30605013	chr10:30605013:T:C	T	C	T	C	0.440932	ADD	1202	-0.232944	0.0375157	-6.20924	7.32734e-10	.	31105013	30105013	3	C	ENST00000506491.5	ENSG00000146021.15	5	-	137617499	137706436	138117499	137117499	138206436	137206436	TRANS
KLOTB_seq.19557.3	Q86Z14	seq.19557.3	19557-3	Beta-klotho	152831	KLB	4	39450504	chr4:39450504:G:A	G	A	A	G	0.303095	ADD	1163	-0.304692	0.0431205	-7.06607	2.74519e-12	.	39950504	38950504	27	3	ENST00000257408.5	ENSG00000134962.7	4	+	39406929	39451533	39906929	38906929	39951533	38951533	CIS
KLOTHO_seq.15384.15	Q9UEF7	seq.15384.15	15384-15	Klotho	9365	KL	13	33050794	chr13:33050794:G:A	G	A	A	G	0.151915	ADD	1175	0.586252	0.0520316	11.2672	4.97095e-28	.	33550794	32550794	95	B	ENST00000380099.4	ENSG00000133116.8	13	+	33016422	33066143	33516422	32516422	33566143	32566143	CIS
KLRB1_seq.10809.14	Q12918	seq.10809.14	10809-14	Killer cell lectin-like receptor subfamily B member 1	3820	KLRB1	12	9480130	chr12:9480130:G:A	G	A	G	A	0.434144	ADD	1192	-0.418559	0.0353536	-11.8392	1.19799e-30	.	9980130	8980130	405	4	ENST00000229402.4	ENSG00000111796.4	12	-	9594550	9607916	10094550	9094550	10107916	9107916	CIS
KMT2C_seq.11402.17	Q8NEZ4	seq.11402.17	11402-17	Histone-lysine N-methyltransferase 2C	58508	KMT2C	19	44909976	chr19:44909976:G:T	G	T	T	G	0.020614	ADD	1140	1.72097	0.12951	13.2882	1.47002e-37	.	45409976	44409976	12	B	ENST00000262189.11	ENSG00000055609.21	7	-	152134924	152436003	152634924	151634924	152936003	151936003	TRANS
KREM1_seq.17331.138	Q96MU8	seq.17331.138	17331-138	Kremen protein 1	83999	KREMEN1	22	29080781	chr22:29080781:A:G	A	G	G	A	0.0112782	ADD	1197	-0.941756	0.13522	-6.9646	5.42871e-12	.	29580781	28580781	5	A	ENST00000400335.9	ENSG00000183762.13	22	+	29073034	29146820	29573034	28573034	29646820	28646820	CIS
KREM1_seq.6512.68	Q96MU8	seq.6512.68	6512-68	Kremen protein 1	83999	KREMEN1	22	29080781	chr22:29080781:A:G	A	G	G	A	0.0108424	ADD	1199	-1.33391	0.147724	-9.02973	6.72833e-19	.	29580781	28580781	10	A	ENST00000400335.9	ENSG00000183762.13	22	+	29073034	29146820	29573034	28573034	29646820	28646820	CIS
KRIP.1_seq.25089.21	Q13263	seq.25089.21	25089-21	Transcription intermediary factor 1-beta	10155	TRIM28	19	18620629	chr19:18620629:C:G	C	G	G	C	0.273183	ADD	1197	0.15715	0.0262916	5.9772	2.99418e-09	.	19120629	18120629	4	A	ENST00000341753.10	ENSG00000130726.12	19	+	58544472	58550715	59044472	58044472	59050715	58050715	TRANS
KS6A1_seq.12329.21	Q15418	seq.12329.21	12329-21	Ribosomal protein S6 kinase alpha-1	6195	RPS6KA1	19	44908684	chr19:44908684:T:C	T	C	C	T	0.198997	ADD	1196	0.337305	0.0391063	8.62532	2.00795e-17	.	45408684	44408684	31	C	ENST00000628256.2	ENSG00000117676.14, ENSG00000281877.3	1	+	33469	61894	533469	-466531	561894	-438106	TRANS
KTEL1_seq.6467.65	Q8NBL1	seq.6467.65	6467-65	Protein O-glucosyltransferase 1	56983	POGLUT1	3	119472551	chr3:119472551:T:C	T	C	T	C	0.451923	ADD	1196	0.653612	0.0325746	20.0651	2.19118e-77	.	119972551	118972551	375	A	ENST00000295588.9	ENSG00000163389.12	3	+	119468962	119494708	119968962	118968962	119994708	118994708	CIS
KYNU_seq.4559.64	Q16719	seq.4559.64	4559-64	Kynureninase	8942	KYNU	11	75193034	chr11:75193034:A:G	A	G	G	A	0.0621327	ADD	1191	-0.410877	0.0692274	-5.93518	3.84797e-09	.	75693034	74693034	1	9	ENST00000409512.5	ENSG00000115919.15	2	+	142877663	143042172	143377663	142377663	143542172	142542172	TRANS
L.plastin_seq.17231.1	P13796	seq.17231.1	17231-1	Plastin-2	3936	LCP1	13	46158935	chr13:46158935:G:A	G	A	A	G	0.00917431	ADD	1199	-1.93059	0.186122	-10.3727	3.38723e-24	.	46658935	45658935	2	1	ENST00000398576.6	ENSG00000136167.15	13	-	46125919	46211348	46625919	45625919	46711348	45711348	CIS
LACB2_seq.22381.1	Q53H82	seq.22381.1	22381-1	Endoribonuclease LACTB2	51110	LACTB2	8	70617631	chr8:70617631:G:A	G	A	A	G	0.00798991	ADD	1189	-2.39242	0.139265	-17.1788	3.10595e-59	.	71117631	70117631	777	1	ENST00000276590.5	ENSG00000147592.9	8	-	70637265	70669185	71137265	70137265	71169185	70169185	CIS
Lactoferrin_seq.2780.35	P02788	seq.2780.35	2780-35	Lactotransferrin	4057	LTF	3	46470154	chr3:46470154:T:A	T	A	A	T	0.357202	ADD	1208	1.1592	0.0245673	47.1849	5.1735e-276	.	46970154	45970154	787	A	ENST00000426532.6	ENSG00000012223.13	3	-	46436018	46463671	46936018	45936018	46963671	45963671	CIS
LAG.1_seq.2781.63	Q8NHW4	seq.2781.63	2781-63	C-C motif chemokine 4-like	388372	CCL4L1	3	46342713	chr3:46342713:G:A	G	A	A	G	0.081864	ADD	1191	0.620939	0.0680177	9.12909	2.89107e-19	.	46842713	45842713	85	C	ENST00000633897.1	ENSG00000276070.5, ENSG00000293547.1, ENSG00000276125.4, ENSG00000282604.2	17	+	165199	167015	665199	-334801	667015	-332985	TRANS
Laminin.2_seq.18347.15	P24043|P07942|P11047	seq.18347.15	18347-15	Laminin-2	3908|3912|3915	LAMA2|LAMB1|LAMC1	1	183139899	chr1:183139899:G:A	G	A	G	A	0.441004	ADD	1195	0.230299	0.0296527	7.76654	1.73062e-14	.	183639899	182639899	460	A	NA	NA	NA	NA	NA	NA	NA	NA	NA	NA	Not_Mapped_toGene
Laminin.2_seq.18347.15	P24043|P07942|P11047	seq.18347.15	18347-15	Laminin-2	3908|3912|3915	LAMA2|LAMB1|LAMC1	6	112202702	chr6:112202702:G:A	G	A	A	G	0.44477	ADD	1195	-0.245868	0.02887	-8.5164	4.89873e-17	.	112702702	111702702	66	A	NA	NA	NA	NA	NA	NA	NA	NA	NA	NA	Not_Mapped_toGene
Laminin.gamma.2_seq.9580.5	Q13753	seq.9580.5	9580-5	Laminin subunit gamma-2	3918	LAMC2	1	183186170	chr1:183186170:G:A	G	A	A	G	0.267798	ADD	1208	1.3002	0.0204152	63.6877	0	.	183686170	182686170	1188	A	ENST00000264144.5	ENSG00000058085.15	1	+	183186263	183245127	183686263	182686263	183745127	182745127	CIS
LAML2_seq.6536.54	Q8NHP8	seq.6536.54	6536-54	Putative phospholipase B-like 2	196463	PLBD2	8	116645138	chr8:116645138:T:C	T	C	C	T	0.013773	ADD	1198	0.604667	0.102464	5.90127	4.69363e-09	.	117145138	116145138	1	B	ENST00000545182.6	ENSG00000151176.8	12	+	113358565	113389238	113858565	112858565	113889238	112889238	TRANS
LAMP1_seq.16902.17	P11279	seq.16902.17	16902-17	Lysosome-associated membrane glycoprotein 1	3916	LAMP1	6	31801702	chr6:31801702:G:A	G	A	A	G	0.118565	ADD	1185	0.323652	0.0544654	5.94235	3.69289e-09	.	32301702	31301702	4	6	ENST00000332556.5	ENSG00000185896.11	13	+	113297238	113323672	113797238	112797238	113823672	112823672	TRANS
Layilin_seq.2635.61	Q6UX15	seq.2635.61	2635-61	Layilin	143903	LAYN	11	111560889	chr11:111560889:C:T	C	T	C	T	0.4599	ADD	1197	-0.516271	0.0272755	-18.928	4.48215e-70	.	112060889	111060889	324	1	ENST00000375614.7	ENSG00000204381.12	11	+	111540719	111561745	112040719	111040719	112061745	111061745	CIS
Layilin_seq.2635.61	Q6UX15	seq.2635.61	2635-61	Layilin	143903	LAYN	15	58628164	chr15:58628164:T:C	T	C	C	T	0.243525	ADD	1197	-0.205266	0.0349798	-5.86813	5.70399e-09	.	59128164	58128164	1	1	ENST00000375614.7	ENSG00000204381.12	11	+	111540719	111561745	112040719	111040719	112061745	111061745	TRANS
LBP_seq.3074.6	P18428	seq.3074.6	3074-6	Lipopolysaccharide-binding protein	3929	LBP	20	38354411	chr20:38354411:G:A	G	A	A	G	0.0282627	ADD	1203	1.07026	0.10742	9.96327	1.6102e-22	.	38854411	37854411	55	3	ENST00000217407.3	ENSG00000129988.6	20	+	38346481	38377013	38846481	37846481	38877013	37877013	CIS
LCN1_seq.11708.2	P31025	seq.11708.2	11708-2	Lipocalin-1	3933	LCN1	19	44909976	chr19:44909976:G:T	G	T	T	G	0.0355308	ADD	1168	1.55696	0.0829323	18.7739	6.69489e-69	.	45409976	44409976	31	A	ENST00000263598.6	ENSG00000160349.10	9	+	135521437	135526532	136021437	135021437	136026532	135026532	TRANS
LEAP2_seq.5708.1	Q969E1	seq.5708.1	5708-1	Liver-expressed antimicrobial peptide 2	116842	LEAP2	5	132933169	chr5:132933169:G:A	G	A	A	G	0.142198	ADD	1192	0.387038	0.0573935	6.74358	2.40663e-11	.	133433169	132433169	124	A	ENST00000296877.3	ENSG00000164406.8	5	+	132873667	132875046	133373667	132373667	133375046	132375046	CIS
LECT2_seq.16763.11	O14960	seq.16763.11	16763-11	Leukocyte cell-derived chemotaxin-2	3950	LECT2	5	135977944	chr5:135977944:T:A	T	A	A	T	0.431455	ADD	1189	-0.683786	0.0356375	-19.1873	1.14878e-71	.	136477944	135477944	179	1	ENST00000274507.6	ENSG00000145826.9	5	-	135946903	135954983	136446903	135446903	136454983	135454983	CIS
Lefty.A_seq.15503.15	O00292	seq.15503.15	15503-15	Left-right determination factor 2	7044	LEFTY2	1	225935547	chr1:225935547:C:T	C	T	T	C	0.0276614	ADD	1193	-1.03449	0.104917	-9.86007	4.24807e-22	.	226435547	225435547	18	2	ENST00000420304.6	ENSG00000143768.13	1	-	225936597	225941383	226436597	225436597	226441383	225441383	CIS
Lefty.A_seq.15503.20	O00292	seq.15503.20	15503-20	Left-right determination factor 2	7044	LEFTY2	1	225935547	chr1:225935547:C:T	C	T	T	C	0.027592	ADD	1196	-1.13418	0.120831	-9.38653	3.03345e-20	.	226435547	225435547	17	6	ENST00000420304.6	ENSG00000143768.13	1	-	225936597	225941383	226436597	225436597	226441383	225441383	CIS
LEG9_seq.9197.4	O00182	seq.9197.4	9197-4	Galectin-9	3965	LGALS9	17	27647232	chr17:27647232:T:C	T	C	C	T	0.389167	ADD	1200	-0.228822	0.0353012	-6.48199	1.3206e-10	.	28147232	27147232	93	5	ENST00000302228.9	ENSG00000168961.17	17	+	27629797	27649560	28129797	27129797	28149560	27149560	CIS
LFA.1.beta.2_seq.12750.9	P05107	seq.12750.9	12750-9	Integrin beta-2	3689	ITGB2	6	32486054	chr6:32486054:A:AT	A	AT	A	AT	0.0918624	ADD	1192	0.409264	0.0566614	7.22298	9.06409e-13	.	32986054	31986054	645	5	ENST00000397850.6	ENSG00000160255.19	21	-	44885952	44928873	45385952	44385952	45428873	44428873	TRANS
LGSN_seq.24499.36	Q5TDP6	seq.24499.36	24499-36	Lengsin	51557	LGSN	20	23633113	chr20:23633113:G:A	G	A	G	A	0.39645	ADD	1183	-0.205017	0.0332464	-6.1666	9.56956e-10	.	24133113	23133113	15	C	ENST00000370657.9	ENSG00000146166.17	6	-	63275950	63319983	63775950	62775950	63819983	62819983	TRANS
LIMD1_seq.25280.2	Q9UGP4	seq.25280.2	25280-2	LIM domain-containing protein 1	8994	LIMD1	18	57353562	chr18:57353562:A:G	A	G	G	A	0.150794	ADD	1197	-0.65256	0.0286323	-22.7911	9.71373e-96	.	57853562	56853562	369	A	ENST00000273317.5	ENSG00000144791.10	3	+	45594750	45686341	46094750	45094750	46186341	45186341	TRANS
LIMK1_seq.25308.8	P53667	seq.25308.8	25308-8	LIM domain kinase 1	3984	LIMK1	19	44908684	chr19:44908684:T:C	T	C	C	T	0.198745	ADD	1195	-0.369633	0.0437661	-8.44563	8.69391e-17	.	45408684	44408684	31	B	ENST00000538333.3	ENSG00000106683.15	7	+	74093078	74121458	74593078	73593078	74621458	73621458	TRANS
LIN7B_seq.22990.20	Q9HAP6	seq.22990.20	22990-20	Protein lin-7 homolog B	64130	LIN7B	13	74386795	chr13:74386795:TG:T	TG	T	TG	T	0.496244	ADD	1198	0.165502	0.0281573	5.87778	5.3889e-09	.	74886795	73886795	23	B	ENST00000221459.7	ENSG00000104863.12	19	+	49114369	49118460	49614369	48614369	49618460	48618460	TRANS
LIPP_seq.15613.16	P16233	seq.15613.16	15613-16	Pancreatic triacylglycerol lipase	5406	PNLIP	10	116464291	chr10:116464291:A:G	A	G	G	A	0.052385	ADD	1174	0.604626	0.0924606	6.53929	9.21424e-11	.	116964291	115964291	307	1	ENST00000369221.2	ENSG00000175535.6	10	+	116545930	116567855	117045930	116045930	117067855	116067855	CIS
LIPR2_seq.15471.29	P54317	seq.15471.29	15471-29	Pancreatic lipase-related protein 2	5408	PNLIPRP2	10	116635040	chr10:116635040:G:C	G	C	G	C	0.485738	ADD	1192	-1.05353	0.0268059	-39.3021	3.9583e-217	.	117135040	116135040	173	1	ENST00000579578.6	NA	10	+	116620952	116645143	117120952	116120952	117145143	116145143	CIS
LIRA1_seq.21706.29	O75019	seq.21706.29	21706-29	Leukocyte immunoglobulin-like receptor subfamily A member 1	11024	LILRA1	19	54581853	chr19:54581853:G:A	G	A	A	G	0.057643	ADD	1171	1.2725	0.0544044	23.3896	1.56803e-99	.	55081853	54081853	252	A	ENST00000631007.1	ENSG00000275525.5, ENSG00000277398.5, ENSG00000274935.5, ENSG00000104974.12	19	+	499965	508771	999965	-35	1008771	8771	TRANS
LIRA2_seq.15614.168	Q8N149	seq.15614.168	15614-168	Leukocyte immunoglobulin-like receptor subfamily A member 2	11027	LILRA2	19	54573515	chr19:54573515:A:G	A	G	G	A	0.115807	ADD	1183	-1.05845	0.0523775	-20.208	3.29846e-78	.	55073515	54073515	358	1	ENST00000620279.4	ENSG00000239998.7, ENSG00000275290.4, ENSG00000278634.4, ENSG00000274000.4	19	+	480145	493937	980145	-19855	993937	-6063	TRANS
LIRA3_seq.6391.52	Q8N6C8	seq.6391.52	6391-52	Leukocyte immunoglobulin-like receptor subfamily A member 3	11026	LILRA3	19	54293995	chr19:54293995:T:C	T	C	T	C	0.125	ADD	1164	-1.05676	0.0583936	-18.0973	1.13661e-64	.	54793995	53793995	105	1	ENST00000619638.5	NA	19	-	270963	275379	770963	-229037	775379	-224621	TRANS
LIRA4_seq.8299.66	P59901	seq.8299.66	8299-66	Leukocyte immunoglobulin-like receptor subfamily A member 4	23547	LILRA4	19	54347339	chr19:54347339:G:A	G	A	G	A	0.0603521	ADD	1193	1.30682	0.0731584	17.8628	2.10024e-63	.	54847339	53847339	82	3	ENST00000613813.1	ENSG00000276798.4, ENSG00000274185.4, ENSG00000239961.3, ENSG00000277092.4	19	-	315806	321535	815806	-184194	821535	-178465	TRANS
LIRA6_seq.7059.14	Q6PI73	seq.7059.14	7059-14	Leukocyte immunoglobulin-like receptor subfamily A member 6	11025	LILRA6	19	54245208	chr19:54245208:C:T	C	T	C	T	0.41112	ADD	1187	-0.547042	0.038461	-14.2233	1.69013e-42	.	54745208	53745208	98	1	ENST00000616720.4	ENSG00000274148.6, ENSG00000275539.5, ENSG00000244482.11	19	-	214868	217716	714868	-285132	717716	-282284	TRANS
LIRB3_seq.15615.8	O75022	seq.15615.8	15615-8	Leukocyte immunoglobulin-like receptor subfamily B member 3	102725035	LILRB3	19	54219677	chr19:54219677:C:T	C	T	T	C	0.425562	ADD	1068	0.583999	0.0360209	16.2128	5.36189e-53	.	54719677	53719677	125	A	ENST00000391750.5	NA	19	-	54216277	54223506	54716277	53716277	54723506	53723506	CIS
LIRB4_seq.6453.70	Q8NHJ6	seq.6453.70	6453-70	Leukocyte immunoglobulin-like receptor subfamily B member 4	11006	LILRB4	10	71882148	chr10:71882148:A:G	A	G	G	A	0.309167	ADD	1200	-0.259047	0.0438873	-5.90257	4.65597e-09	.	72382148	71382148	33	3	ENST00000614699.4	ENSG00000186818.13, ENSG00000275730.4	19	+	645585	650962	1145585	145585	1150962	150962	TRANS
LIRB4_seq.6453.70	Q8NHJ6	seq.6453.70	6453-70	Leukocyte immunoglobulin-like receptor subfamily B member 4	11006	LILRB4	12	101831973	chr12:101831973:A:G	A	G	G	A	0.320417	ADD	1200	-0.277621	0.0424636	-6.53785	9.22134e-11	.	102331973	101331973	9	3	ENST00000614699.4	ENSG00000186818.13, ENSG00000275730.4	19	+	645585	650962	1145585	145585	1150962	150962	TRANS
LIRB5_seq.7015.8	O75023	seq.7015.8	7015-8	Leukocyte immunoglobulin-like receptor subfamily B member 5	10990	LILRB5	19	54255498	chr19:54255498:T:C	T	C	T	C	0.488007	ADD	1209	1.12235	0.0213162	52.6527	9.59242000162986e-315	.	54755498	53755498	240	1	ENST00000616805.4	ENSG00000273991.4, ENSG00000278437.4, ENSG00000105609.17, ENSG00000274311.4, ENSG00000277414.4	19	-	225436	232260	725436	-274564	732260	-267740	TRANS
LL.37_seq.15481.45	P49913	seq.15481.45	15481-45	Antibacterial protein LL-37	820	CAMP	17	68884984	chr17:68884984:C:T	C	T	T	C	0.441972	ADD	1146	-0.307913	0.0394255	-7.81	1.28865e-14	.	69384984	68384984	90	A	ENST00000652295.2	ENSG00000164047.6	3	+	48223494	48225485	48723494	47723494	48725485	47725485	TRANS
LMA2L_seq.8013.9	Q9H0V9	seq.8013.9	8013-9	VIP36-like protein	81562	LMAN2L	2	96725216	chr2:96725216:C:T	C	T	T	C	0.252733	ADD	1189	0.260374	0.0259936	10.0169	9.99998e-23	.	97225216	96225216	35	A	ENST00000377079.8	ENSG00000114988.12	2	-	96706339	96740064	97206339	96206339	97240064	96240064	CIS
LMO4_seq.23284.5	P61968	seq.23284.5	23284-5	LIM domain only transcription factor protein 4	8543	LMO4	19	44908684	chr19:44908684:T:C	T	C	C	T	0.19809	ADD	1204	-1.26522	0.0200005	-63.2596	0	.	45408684	44408684	133	A	ENST00000370542.1	ENSG00000143013.13	1	+	87331667	87345408	87831667	86831667	87845408	86845408	TRANS
LOXL3_seq.15427.35	P58215	seq.15427.35	15427-35	Lysyl oxidase homolog 3	84695	LOXL3	13	96087993	chr13:96087993:C:T	C	T	C	T	0.18094	ADD	1191	-0.237786	0.0377959	-6.29133	4.41775e-10	.	96587993	95587993	145	A	ENST00000393937.6	ENSG00000115318.12	2	-	74533129	74553958	75033129	74033129	75053958	74053958	TRANS
LPH_seq.9017.58	P09848	seq.9017.58	9017-58	Lactase-phlorizin hydrolase	3938	LCT	2	135851076	chr2:135851076:G:A	G	A	A	G	0.375544	ADD	1149	1.04229	0.0293093	35.5619	3.23254e-187	.	136351076	135351076	2191	A	ENST00000264162.7	ENSG00000115850.10	2	-	135787849	135837184	136287849	135287849	136337184	135337184	CIS
LPLC1_seq.11246.3	Q8TDL5	seq.11246.3	11246-3	BPI fold-containing family B member 1	92747	BPIFB1	20	33105950	chr20:33105950:A:T	A	T	A	T	0.381255	ADD	1179	0.392702	0.0407702	9.63208	3.46459e-21	.	33605950	32605950	83	1	ENST00000253354.2	ENSG00000125999.11	20	+	33283213	33309871	33783213	32783213	33809871	32809871	CIS
LPLC1_seq.15367.38	Q8TDL5	seq.15367.38	15367-38	BPI fold-containing family B member 1	92747	BPIFB1	20	33105950	chr20:33105950:A:T	A	T	A	T	0.385163	ADD	1193	0.311384	0.040785	7.63477	4.6273e-14	.	33605950	32605950	35	1900-01-01	ENST00000253354.2	ENSG00000125999.11	1900-01-20	+	33283213	33309871	33783213	32783213	33809871	32809871	CIS
LRAP_seq.8960.3	Q6P179	seq.8960.3	8960-3	Endoplasmic reticulum aminopeptidase 2	64167	ERAP2	5	96916728	chr5:96916728:G:A	G	A	A	G	0.391646	ADD	1209	1.28262	0.0180668	70.9931	0	.	97416728	96416728	1017	A	ENST00000510373.6	ENSG00000164308.17	5	+	96875985	96919703	97375985	96375985	97419703	96419703	CIS
LRC15_seq.6557.50	Q8TF66	seq.6557.50	6557-50	Leucine-rich repeat-containing protein 15	131578	LRRC15	3	194364494	chr3:194364494:G:A	G	A	A	G	0.0739316	ADD	1170	0.676082	0.0727442	9.29397	7.07653e-20	.	194864494	193864494	85	A	ENST00000428839.1	ENSG00000172061.9	3	-	194357926	194369731	194857926	193857926	194869731	193869731	CIS
LRFN4_seq.21696.80	Q6PJG9	seq.21696.80	21696-80	Leucine-rich repeat and fibronectin type-III domain-containing protein 4	78999	LRFN4	11	66895260	chr11:66895260:G:A	G	A	A	G	0.338321	ADD	1203	-0.150463	0.0244501	-6.15388	1.0291e-09	.	67395260	66395260	22	A	ENST00000309602.5	ENSG00000173621.9	11	+	66857063	66860475	67357063	66357063	67360475	66360475	CIS
LRIG1_seq.18831.6	Q96JA1	seq.18831.6	18831-6	Leucine-rich repeats and immunoglobulin-like domains protein 1	26018	LRIG1	3	66384219	chr3:66384219:T:C	T	C	C	T	0.311558	ADD	1194	-0.315236	0.0360535	-8.74357	7.56352e-18	.	66884219	65884219	89	1	ENST00000273261.8	ENSG00000144749.14	3	-	66378796	66501022	66878796	65878796	67001022	66001022	CIS
LRP1_seq.10699.52	Q07954	seq.10699.52	10699-52	Prolow-density lipoprotein receptor-related protein 1	4035	LRP1	1	203485167	chr1:203485167:C:CA	C	CA	CA	C	0.0112876	ADD	1196	-1.12371	0.179135	-6.27297	4.94614e-10	.	203985167	202985167	8	6	ENST00000338962.8	ENSG00000123384.14	12	+	57128715	57150059	57628715	56628715	57650059	56650059	TRANS
LRP11_seq.15472.16	Q86VZ4	seq.15472.16	15472-16	Low-density lipoprotein receptor-related protein 11	84918	LRP11	6	149863746	chr6:149863746:G:C	G	C	C	G	0.399917	ADD	1199	-0.324308	0.0232051	-13.9757	3.18559e-41	.	150363746	149363746	584	1	ENST00000239367.7	ENSG00000120256.11	6	-	149818756	149864359	150318756	149318756	150364359	149364359	CIS
LRP11_seq.8330.1	Q86VZ4	seq.8330.1	8330-1	Low-density lipoprotein receptor-related protein 11	84918	LRP11	6	149898796	chr6:149898796:A:T	A	T	T	A	0.4401	ADD	1202	0.279925	0.0232106	12.0602	1.08051e-31	.	150398796	149398796	621	1	ENST00000239367.7	ENSG00000120256.11	6	-	149818756	149864359	150318756	149318756	150364359	149364359	CIS
LRP4_seq.19558.10	O75096	seq.19558.10	19558-10	Low-density lipoprotein receptor-related protein 4	4038	LRP4	11	46871557	chr11:46871557:T:C	T	C	T	C	0.434419	ADD	1197	0.612189	0.0302464	20.2401	1.53724e-78	.	47371557	46371557	684	A	ENST00000378623.6	ENSG00000134569.10	11	-	46856716	46918550	47356716	46356716	47418550	46418550	CIS
LRP6_seq.22584.2	O75581	seq.22584.2	22584-2	Low-density lipoprotein receptor-related protein 6	4040	LRP6	15	58667074	chr15:58667074:T:C	T	C	C	T	0.167517	ADD	1176	-0.339485	0.0416749	-8.14603	9.55617e-16	.	59167074	58167074	54	A	ENST00000261349.9	ENSG00000281324.3, ENSG00000070018.9	12	-	12116024	12267044	12616024	11616024	12767044	11767044	TRANS
LRP8_seq.3323.37	Q14114	seq.3323.37	3323-37	Low-density lipoprotein receptor-related protein 8	7804	LRP8	1	53247055	chr1:53247055:C:T	C	T	T	C	0.355657	ADD	1202	0.351146	0.026288	13.3577	4.85693e-38	.	53747055	52747055	147	A	ENST00000371454.6	ENSG00000157193.18	1	-	53246552	53328054	53746552	52746552	53828054	52828054	CIS
LRRN1.CD_seq.11293.14	Q6UXK5	seq.11293.14	11293-14	Leucine-rich repeat neuronal protein 1:Cytoplasmic domain	57633	LRRN1	19	44908684	chr19:44908684:T:C	T	C	C	T	0.198098	ADD	1209	1.60798	0.01792	89.7312	0	.	45408684	44408684	140	3	ENST00000319331.4	ENSG00000175928.6	3	+	3799430	3849834	4299430	3299430	4349834	3349834	TRANS
LRTM1_seq.9368.64	Q9HBL6	seq.9368.64	9368-64	Leucine-rich repeat and transmembrane domain-containing protein 1	57408	LRTM1	1	217029749	chr1:217029749:C:A	C	A	A	C	0.144223	ADD	1203	0.391304	0.0561202	6.97261	5.12747e-12	.	217529749	216529749	22	3	ENST00000493075.1	ENSG00000144771.8	3	-	54918332	54967088	55418332	54418332	55467088	54467088	TRANS
LRTM1_seq.9368.64	Q9HBL6	seq.9368.64	9368-64	Leucine-rich repeat and transmembrane domain-containing protein 1	57408	LRTM1	4	87138263	chr4:87138263:G:A	G	A	A	G	0.464256	ADD	1203	-0.252461	0.0405091	-6.2322	6.35727e-10	.	87638263	86638263	6	3	ENST00000493075.1	ENSG00000144771.8	3	-	54918332	54967088	55418332	54418332	55467088	54467088	TRANS
LSHB_seq.8376.25	P01229	seq.8376.25	8376-25	Lutropin subunit beta	3972	LHB	19	49003133	chr19:49003133:T:C	T	C	C	T	0.08821	ADD	1162	-0.600407	0.0723703	-8.29632	2.95609e-16	.	49503133	48503133	91	3	ENST00000649238.3	ENSG00000104826.15	19	-	49015979	49017091	49515979	48515979	49517091	48517091	CIS
LSP1_seq.21533.51	P33241	seq.21533.51	21533-51	Lymphocyte-specific protein 1	4046	LSP1	11	1852991	chr11:1852991:C:T	C	T	T	C	0.386989	ADD	1199	0.324444	0.0321509	10.0913	4.90225e-23	.	2352991	1352991	28	9	ENST00000311604.8	ENSG00000288199.3, ENSG00000130592.17	11	+	1853083	1892263	2353083	1353083	2392263	1392263	CIS
LT4R1_seq.13477.65	Q15722	seq.13477.65	13477-65	Leukotriene B4 receptor 1	1241	LTB4R	14	97817989	chr14:97817989:C:T	C	T	T	C	0.0511316	ADD	1193	-0.475275	0.0764248	-6.21886	6.92185e-10	.	98317989	97317989	1	B	ENST00000396782.2	ENSG00000213903.9, ENSG00000285456.2	14	+	24314699	24316946	24814699	23814699	24816946	23816946	TRANS
LTB4DH_seq.13543.7	Q14914	seq.13543.7	13543-7	Prostaglandin reductase 1	22949	PTGR1	9	111431329	chr9:111431329:G:A	G	A	A	G	0.0228426	ADD	1182	-0.806183	0.131446	-6.13317	1.17401e-09	.	111931329	110931329	26	7	ENST00000407693.7	ENSG00000106853.20	9	-	111562566	111599647	112062566	111062566	112099647	111099647	CIS
LTB4DH_seq.19617.5	Q14914	seq.19617.5	19617-5	Prostaglandin reductase 1	22949	PTGR1	9	111461149	chr9:111461149:T:C	T	C	C	T	0.0213747	ADD	1193	-1.19753	0.113159	-10.5827	4.48824e-25	.	111961149	110961149	128	1	ENST00000407693.7	ENSG00000106853.20	9	-	111562566	111599647	112062566	111062566	112099647	111099647	CIS
LTOR3_seq.12490.92	Q9UHA4	seq.12490.92	12490-92	Ragulator complex protein LAMTOR3	8649	LAMTOR3	14	104927219	chr14:104927219:G:C	G	C	C	G	0.410879	ADD	1195	0.158703	0.0241806	6.56322	7.83923e-11	.	105427219	104427219	57	B	ENST00000226522.8	ENSG00000109270.13	4	-	99881206	99894376	100381206	99381206	100394376	99394376	TRANS
Luteinizing.hormone_seq.2953.31	P01215|P01229	seq.2953.31	2953-31	Luteinizing hormone	1081|3972	CGA|LHB	19	49013889	chr19:49013889:C:T	C	T	T	C	0.0914381	ADD	1203	-0.852347	0.0677989	-12.5717	3.87245e-34	.	49513889	48513889	97	A	NA	NA	NA	NA	NA	NA	NA	NA	NA	NA	Not_Mapped_toGene
LX15B_seq.12422.143	O15296	seq.12422.143	12422-143	Arachidonate 15-lipoxygenase B	247	ALOX15B	4	117413493	chr4:117413493:G:A	G	A	A	G	0.0432152	ADD	1157	0.414438	0.0707908	5.8544	6.23526e-09	.	117913493	116913493	2	C	ENST00000380173.6	ENSG00000179593.16	17	+	8039039	8049110	8539039	7539039	8549110	7549110	TRANS
LY75_seq.16620.26	O60449	seq.16620.26	16620-26	Lymphocyte antigen 75	100526664	LY75	2	159848479	chr2:159848479:G:A	G	A	A	G	0.362385	ADD	1199	0.784652	0.027232	28.8136	4.63124e-139	.	160348479	159348479	1546	1	ENST00000263636.5	ENSG00000054219.11	2	-	159803354	159904756	160303354	159303354	160404756	159404756	CIS
LY86_seq.3623.84	O95711	seq.3623.84	3623-84	Lymphocyte antigen 86	9450	LY86	6	6588648	chr6:6588648:A:C	A	C	A	C	0.247714	ADD	1203	-0.352235	0.035108	-10.0329	8.41457e-23	.	7088648	6088648	63	A	ENST00000379953.6	ENSG00000112799.9	6	+	6588107	6654983	7088107	6088107	7154983	6154983	CIS
LY9_seq.3324.51	Q9HBG7	seq.3324.51	3324-51	T-lymphocyte surface antigen Ly-9	4063	LY9	1	160818341	chr1:160818341:T:C	T	C	C	T	0.244473	ADD	1176	0.363909	0.0464903	7.82764	1.10554e-14	.	161318341	160318341	31	2	ENST00000263285.11	ENSG00000122224.18	1	+	160796173	160828255	161296173	160296173	161328255	160328255	CIS
lymphotactin.beta_seq.15617.8	Q9UBD3	seq.15617.8	15617-8	Cytokine SCM-1 beta	6846	XCL2	1	168531512	chr1:168531512:C:T	C	T	T	C	0.377956	ADD	1184	0.207451	0.0295127	7.0292	3.50638e-12	.	169031512	168031512	33	A	ENST00000367819.3	ENSG00000143185.4	1	-	168540767	168543997	169040767	168040767	169043997	168043997	CIS
Lymphotoxin.a1.b2_seq.3505.6	P01374|Q06643	seq.3505.6	3505-6	Lymphotoxin alpha1:beta2	4049|4050	LTA|LTB	6	31570720	chr6:31570720:T:A	T	A	A	T	0.341995	ADD	1193	-0.230425	0.0364714	-6.31797	3.73844e-10	.	32070720	31070720	23	A	NA	NA	NA	NA	NA	NA	NA	NA	NA	NA	Not_Mapped_toGene
Lysozyme_seq.4920.10	P61626	seq.4920.10	4920-10	Lysozyme C	4069	LYZ	12	69338325	chr12:69338325:T:C	T	C	C	T	0.465058	ADD	1202	-0.728516	0.0329691	-22.097	4.96937e-91	.	69838325	68838325	255	A	ENST00000261267.7	ENSG00000090382.7	12	+	69348380	69354234	69848380	68848380	69854234	68854234	CIS
M21D2_seq.23593.14	Q8IYB1	seq.23593.14	23593-14	Protein MB21D2	151963	MB21D2	19	44919589	chr19:44919589:G:A	G	A	A	G	0.210879	ADD	1195	-0.494424	0.0449278	-11.0048	6.80192e-27	.	45419589	44419589	32	C	ENST00000392452.3	ENSG00000180611.7	3	-	192796814	192917856	193296814	192296814	193417856	192417856	TRANS
MA1A2_seq.9077.10	O60476	seq.9077.10	9077-10	Mannosyl-oligosaccharide 1,2-alpha-mannosidase IB	10905	MAN1A2	1	117486066	chr1:117486066:A:G	A	G	G	A	0.0212677	ADD	1199	-0.900958	0.0842441	-10.6946	1.4806e-25	.	117986066	116986066	8	1	ENST00000356554.7	ENSG00000198162.12	1	+	117367448	117528872	117867448	116867448	118028872	117028872	CIS
MA1C1_seq.13427.66	Q9NR34	seq.13427.66	13427-66	Mannosyl-oligosaccharide 1,2-alpha-mannosidase IC	57134	MAN1C1	1	25783745	chr1:25783745:G:A	G	A	A	G	0.0129599	ADD	1196	-0.896455	0.116589	-7.68905	3.08748e-14	.	26283745	25283745	2	A	ENST00000374332.9	ENSG00000117643.16	1	+	25616790	25784450	26116790	25116790	26284450	25284450	CIS
MA2B2_seq.9251.28	Q9Y2E5	seq.9251.28	9251-28	Epididymis-specific alpha-mannosidase	23324	MAN2B2	4	6598285	chr4:6598285:A:G	A	G	G	A	0.42225	ADD	1209	1.19499	0.0245351	48.7053	5.43426e-287	.	7098285	6098285	198	1	ENST00000285599.8	ENSG00000013288.9	4	+	6575188	6623362	7075188	6075188	7123362	6123362	CIS
MAAI_seq.16872.248	O43708	seq.16872.248	16872-248	Maleylacetoacetate isomerase	2954	GSTZ1	14	77326864	chr14:77326864:G:A	G	A	A	G	0.305013	ADD	1177	0.540048	0.0410871	13.144	6.50879e-37	.	77826864	76826864	188	B	ENST00000393734.5	ENSG00000100577.19	14	+	77321362	77331596	77821362	76821362	77831596	76831596	CIS
MAAI_seq.16872.248	O43708	seq.16872.248	16872-248	Maleylacetoacetate isomerase	2954	GSTZ1	19	44908684	chr19:44908684:T:C	T	C	C	T	0.197961	ADD	1177	0.515593	0.0478631	10.7722	7.21478e-26	.	45408684	44408684	44	B	ENST00000393734.5	ENSG00000100577.19	14	+	77321362	77331596	77821362	76821362	77831596	76831596	TRANS
MACOI_seq.12367.52	Q8N5G2	seq.12367.52	12367-52	Macoilin	55219	MACO1	13	39399747	chr13:39399747:A:C	A	C	A	C	0.200754	ADD	1193	-0.300444	0.0484156	-6.20551	7.51527e-10	.	39899747	38899747	6	C	ENST00000374343.5	ENSG00000204178.11	1	+	25430896	25500209	25930896	24930896	26000209	25000209	TRANS
Macrophage.mannose.receptor_seq.2637.77	P22897	seq.2637.77	2637-77	Macrophage mannose receptor 1	4360	MRC1	10	17838425	chr10:17838425:G:A	G	A	A	G	0.2	ADD	1195	-0.386948	0.0372168	-10.3971	2.69829e-24	.	18338425	17338425	105	1	ENST00000569591.3	ENSG00000260314.3	10	+	17809347	17911164	18309347	17309347	18411164	17411164	CIS
Macrophage.scavenger.receptor.ECD_seq.15533.97	P21757	seq.15533.97	15533-97	Macrophage scavenger receptor types I and II:Extracellular domain	4481	MSR1	8	16155085	chr8:16155085:G:A	G	A	A	G	0.0160202	ADD	1186	-0.848758	0.124404	-6.82261	1.42431e-11	.	16655085	15655085	1	2	ENST00000262101.10	ENSG00000038945.15	8	-	16107880	16192651	16607880	15607880	16692651	15692651	CIS
MAdCAM.1_seq.11258.41	Q13477	seq.11258.41	11258-41	Mucosal addressin cell adhesion molecule 1	8174	MADCAM1	19	44908684	chr19:44908684:T:C	T	C	C	T	0.196563	ADD	1193	0.547533	0.0355031	15.4221	4.6856e-49	.	45408684	44408684	65	C	ENST00000215637.8	ENSG00000099866.16	19	+	496485	505343	996485	-3515	1005343	5343	TRANS
MAEA_seq.21477.105	Q7L5Y9	seq.21477.105	21477-105	Macrophage erythroblast attacher	10296	MAEA	12	104015054	chr12:104015054:T:C	T	C	C	T	0.00631845	ADD	1187	1.61524	0.233089	6.9297	6.9133e-12	.	104515054	103515054	2	9	ENST00000264750.10	ENSG00000090316.16	4	+	1289890	1340136	1789890	789890	1840136	840136	TRANS
MAGD1_seq.21392.15	Q9Y5V3	seq.21392.15	21392-15	Melanoma-associated antigen D1	9500	MAGED1	19	44908684	chr19:44908684:T:C	T	C	C	T	0.199915	ADD	1183	-0.672313	0.0369769	-18.182	2.60421e-65	.	45408684	44408684	80	6	ENST00000375695.2	ENSG00000179222.18	23	+	51893638	51902354	52393638	51393638	52402354	51402354	TRANS
MAGE.10_seq.13610.9	P43363	seq.13610.9	13610-9	Melanoma-associated antigen 10	4109	MAGEA10	15	51377428	chr15:51377428:A:C	A	C	C	A	0.199245	ADD	1192	-0.26487	0.0344902	-7.67956	3.32135e-14	.	51877428	50877428	2	A	ENST00000370323.9	ENSG00000124260.12	23	-	152133309	152138577	152633309	151633309	152638577	151638577	TRANS
MAGE.10_seq.13610.9	P43363	seq.13610.9	13610-9	Melanoma-associated antigen 10	4109	MAGEA10	19	51796632	chr19:51796632:A:G	A	G	A	G	0.329698	ADD	1192	0.18537	0.0301736	6.14346	1.09983e-09	.	52296632	51296632	2	A	ENST00000370323.9	ENSG00000124260.12	23	-	152133309	152138577	152633309	151633309	152638577	151638577	TRANS
MAGE.3_seq.20133.1	P43357	seq.20133.1	20133-1	Melanoma-associated antigen 3	4102	MAGEA3	19	44913484	chr19:44913484:C:T	C	T	T	C	0.252282	ADD	1205	-1.02581	0.0230405	-44.5219	1.82051e-256	.	45413484	44413484	126	3	ENST00000370278.4	ENSG00000221867.9, ENSG00000292186.1	23	+	152698793	152702347	153198793	152198793	153202347	152202347	TRANS
MAGI2_seq.14066.49	Q86UL8	seq.14066.49	14066-49	Membrane-associated guanylate kinase, WW and PDZ domain-containing protein 2	9863	MAGI2	19	44908684	chr19:44908684:T:C	T	C	C	T	0.195798	ADD	1190	0.184665	0.0281365	6.56317	7.85507e-11	.	45408684	44408684	15	A	ENST00000419488.5	ENSG00000187391.23	7	-	78017075	79453555	78517075	77517075	79953555	78953555	TRANS
MAGIX_seq.24696.14	Q9H6Y5	seq.24696.14	24696-14	PDZ domain-containing protein MAGIX	79917	MAGIX	14	55770881	chr14:55770881:C:T	C	T	T	C	0.290349	ADD	1202	-0.263583	0.0439548	-5.99668	2.66256e-09	.	56270881	55270881	6	C	ENST00000616266.4	ENSG00000292218.1, ENSG00000269313.6	23	+	49162563	49168483	49662563	48662563	49668483	48668483	TRANS
Malate.dehydrogenase.2_seq.12649.80	P40926	seq.12649.80	12649-80	Malate dehydrogenase, mitochondrial	4191	MDH2	19	44919589	chr19:44919589:G:A	G	A	A	G	0.210658	ADD	1201	0.246864	0.0415172	5.94607	3.59945e-09	.	45419589	44419589	4	A	ENST00000432020.2	ENSG00000146701.12	7	+	76048160	76067067	76548160	75548160	76567067	75567067	TRANS
Malate.dehydrogenase.2_seq.15534.26	P40926	seq.15534.26	15534-26	Malate dehydrogenase, mitochondrial	4191	MDH2	19	44919589	chr19:44919589:G:A	G	A	A	G	0.210417	ADD	1200	0.243593	0.0412457	5.9059	4.56551e-09	.	45419589	44419589	4	A	ENST00000432020.2	ENSG00000146701.12	7	+	76048160	76067067	76548160	75548160	76567067	75567067	TRANS
MANBA_seq.6382.17	O00462	seq.6382.17	6382-17	Beta-mannosidase	4126	MANBA	4	102753951	chr4:102753951:G:C	G	C	C	G	0.361551	ADD	1199	0.385059	0.034965	11.0127	6.22763e-27	.	103253951	102253951	857	A	ENST00000647097.2	ENSG00000109323.11	4	-	102630769	102760968	103130769	102130769	103260968	102260968	CIS
MANEA_seq.8014.359	Q5SRI9	seq.8014.359	8014-359	Glycoprotein endo-alpha-1,2-mannosidase	79694	MANEA	6	95600859	chr6:95600859:A:C	A	C	C	A	0.0553191	ADD	1175	-1.9842	0.052603	-37.7203	1.88834e-204	.	96100859	95100859	680	A	ENST00000358812.9	ENSG00000172469.17	6	+	95577534	95609452	96077534	95077534	96109452	95109452	CIS
MANS1_seq.9557.5	Q9H8J5	seq.9557.5	9557-5	MANSC domain-containing protein 1	54682	MANSC1	12	12352833	chr12:12352833:C:T	C	T	T	C	0.132611	ADD	1199	0.277337	0.032903	8.42891	9.91656e-17	.	12852833	11852833	45	1	ENST00000629245.3	ENSG00000281818.3, ENSG00000111261.14	12	-	295053	319240	795053	-204947	819240	-180760	TRANS
MANS4_seq.9578.263	A6NHS7	seq.9578.263	9578-263	MANSC domain-containing protein 4	100287284	MANSC4	12	27766558	chr12:27766558:T:G	T	G	G	T	0.17953	ADD	1192	0.808211	0.029857	27.0694	4.2827e-126	.	28266558	27266558	284	3	ENST00000381273.4	ENSG00000205693.4	12	-	27762426	27780236	28262426	27262426	28280236	27280236	CIS
MAOX_seq.25060.18	P48163	seq.25060.18	25060-18	NADP-dependent malic enzyme	4199	ME1	6	83398481	chr6:83398481:T:A	T	A	A	T	0.0141667	ADD	1200	-1.00566	0.129222	-7.78246	1.53063e-14	.	83898481	82898481	14	A	ENST00000369705.4	ENSG00000065833.9	6	-	83210401	83431051	83710401	82710401	83931051	82931051	CIS
MAPKAPK3_seq.3822.54	Q16644	seq.3822.54	3822-54	MAP kinase-activated protein kinase 3	7867	MAPKAPK3	13	46055809	chr13:46055809:A:G	A	G	A	G	0.312658	ADD	1185	0.515921	0.039124	13.1868	3.82777e-37	.	46555809	45555809	301	B	ENST00000357955.6	ENSG00000114738.11	3	+	50617169	50649288	51117169	50117169	51149288	50149288	TRANS
MARE3_seq.16885.49	Q9UPY8	seq.16885.49	16885-49	Microtubule-associated protein RP/EB family member 3	22924	MAPRE3	19	44908684	chr19:44908684:T:C	T	C	C	T	0.198145	ADD	1186	0.275653	0.0451936	6.09939	1.44024e-09	.	45408684	44408684	1	3	ENST00000405074.7	ENSG00000084764.12	2	+	26970657	27027196	27470657	26470657	27527196	26527196	TRANS
MATN3_seq.19361.78	O15232	seq.19361.78	19361-78	Matrilin-3	4148	MATN3	2	20005780	chr2:20005780:C:T	C	T	T	C	0.0277078	ADD	1191	-1.90574	0.0832603	-22.889	2.44174e-96	.	20505780	19505780	459	1	ENST00000421259.2	ENSG00000132031.13	2	-	19993036	20012665	20493036	19493036	20512665	19512665	CIS
MATN4_seq.7083.74	O95460	seq.7083.74	7083-74	Matrilin-4	8785	MATN4	20	45076296	chr20:45076296:A:G	A	G	G	A	0.486192	ADD	1195	-0.528674	0.0364969	-14.4855	6.41547e-44	.	45576296	44576296	271	A	ENST00000372754.5	ENSG00000124159.17	1900-01-20	-	45293444	45305591	45793444	44793444	45805591	44805591	CIS
MBD1_seq.14294.61	Q9UIS9	seq.14294.61	14294-61	Methyl-CpG-binding domain protein 1	4152	MBD1	17	28367840	chr17:28367840:G:A	G	A	A	G	0.49485	ADD	1165	-0.238046	0.039008	-6.1025	1.42092e-09	.	28867840	27867840	16	B	ENST00000457839.6	ENSG00000141644.19	18	-	50271049	50281466	50771049	49771049	50781466	49781466	TRANS
MBL_seq.3000.66	P11226	seq.3000.66	3000-66	Mannose-binding protein C	4153	MBL2	10	52771482	chr10:52771482:G:A	G	A	A	G	0.0539174	ADD	1187	0.724561	0.0681509	10.6317	2.81377e-25	.	53271482	52271482	56	5	ENST00000675947.1	ENSG00000165471.7	10	-	52765379	52772784	53265379	52265379	53272784	52272784	CIS
MCE1_seq.20135.85	O60942	seq.20135.85	20135-85	mRNA-capping enzyme	8732	RNGTT	19	44908684	chr19:44908684:T:C	T	C	C	T	0.198755	ADD	1205	-0.416571	0.0361522	-11.5227	3.26375e-29	.	45408684	44408684	32	B	ENST00000538899.2	ENSG00000111880.16	6	-	88769769	88963409	89269769	88269769	89463409	88463409	TRANS
MCEE_seq.9388.18	Q96PE7	seq.9388.18	9388-18	Methylmalonyl-CoA epimerase, mitochondrial	84693	MCEE	2	71119819	chr2:71119819:C:T	C	T	T	C	0.32968	ADD	1186	-0.340313	0.0294825	-11.5429	2.78542e-29	.	71619819	70619819	106	3	ENST00000244217.6	ENSG00000124370.11	2	-	71109686	71130229	71609686	70609686	71630229	70630229	CIS
MCF2L_seq.13934.3	O15068	seq.13934.3	13934-3	Guanine nucleotide exchange factor DBS	23263	MCF2L	19	44912921	chr19:44912921:G:T	G	T	T	G	0.251271	ADD	1180	-0.715129	0.0330012	-21.6698	6.94772e-88	.	45412921	44412921	89	C	ENST00000375608.7	ENSG00000126217.22	13	+	112894377	113096861	113394377	112394377	113596861	112596861	TRANS
Mcl.1_seq.10396.6	Q07820	seq.10396.6	10396-6	Induced myeloid leukemia cell differentiation protein Mcl-1	4170	MCL1	1	150578851	chr1:150578851:G:A	G	A	A	G	0.00999167	ADD	1201	-1.47274	0.150756	-9.769	9.67836e-22	.	151078851	150078851	15	B	ENST00000369026.3	ENSG00000143384.14	1	-	150574557	150579610	151074557	150074557	151079610	150079610	CIS
MCP.1_seq.2578.67	P13500	seq.2578.67	2578-67	C-C motif chemokine 2	6347	CCL2	3	42864624	chr3:42864624:T:C	T	C	C	T	0.0887029	ADD	1195	1.01002	0.0670027	15.0743	3.97377e-47	.	43364624	42364624	215	1	ENST00000225831.4	ENSG00000108691.10	17	+	34255284	34257203	34755284	33755284	34757203	33757203	TRANS
MCP.2_seq.13748.4	P80075	seq.13748.4	13748-4	C-C motif chemokine 8	6355	CCL8	17	34320525	chr17:34320525:A:G	A	G	G	A	0.139496	ADD	1190	-0.972001	0.0516084	-18.8342	1.96583e-69	.	34820525	33820525	140	2	ENST00000394620.2	ENSG00000108700.5	17	+	34319434	34321402	34819434	33819434	34821402	33821402	CIS
MCP.3_seq.4886.3	P80098	seq.4886.3	4886-3	C-C motif chemokine 7	6354	CCL7	17	34320525	chr17:34320525:A:G	A	G	G	A	0.14027	ADD	1187	-0.489064	0.0566701	-8.63002	1.94802e-17	.	34820525	33820525	73	6	ENST00000378569.2	ENSG00000108688.11	17	+	34270220	34272242	34770220	33770220	34772242	33772242	CIS
MCR_seq.12931.16	P08235	seq.12931.16	12931-16	Mineralocorticoid receptor	4306	NR3C2	7	11460745	chr7:11460745:C:T	C	T	T	C	0.0562032	ADD	1201	-0.531303	0.0717288	-7.40711	2.42931e-13	.	11960745	10960745	60	A	ENST00000511528.1	ENSG00000151623.15	4	-	148081343	148436860	148581343	147581343	148936860	147936860	TRANS
MD2L2_seq.23404.16	Q9UI95	seq.23404.16	23404-16	Mitotic spindle assembly checkpoint protein MAD2B	10459	MAD2L2	19	44908684	chr19:44908684:T:C	T	C	C	T	0.19616	ADD	1198	0.546552	0.0468898	11.6561	8.20501e-30	.	45408684	44408684	47	C	ENST00000376667.7	ENSG00000116670.16	1	-	11674747	11691609	12174747	11174747	12191609	11191609	TRANS
MDHC_seq.3853.56	P40925	seq.3853.56	3853-56	Malate dehydrogenase, cytoplasmic	4190	MDH1	3	117013915	chr3:117013915:G:T	G	T	G	T	0.00859845	ADD	1163	-1.04347	0.176781	-5.90261	4.69337e-09	.	117513915	116513915	1	1	ENST00000544381.4	ENSG00000014641.21	2	+	63588608	63607194	64088608	63088608	64107194	63107194	TRANS
MDM1_seq.7898.29	Q8TC05	seq.7898.29	7898-29	Nuclear protein MDM1	56890	MDM1	11	14132523	chr11:14132523:A:T	A	T	T	A	0.480482	ADD	1204	0.215008	0.0273337	7.86602	8.11654e-15	.	14632523	13632523	256	3	ENST00000303145.11	ENSG00000111554.15	12	-	68294567	68332332	68794567	67794567	68832332	67832332	TRANS
MDM4_seq.13229.20	O15151	seq.13229.20	13229-20	Protein Mdm4	4194	MDM4	6	32102292	chr6:32102292:G:A	G	A	A	G	0.30312	ADD	1186	0.388379	0.0379241	10.241	1.22024e-23	.	32602292	31602292	182	C	ENST00000367182.8	ENSG00000198625.14	1	+	204516405	204558120	205016405	204016405	205058120	204058120	TRANS
MECP2_seq.19108.50	P51608	seq.19108.50	19108-50	Methyl-CpG-binding protein 2	4204	MECP2	20	42034570	chr20:42034570:C:T	C	T	T	C	0.076087	ADD	1196	-0.441292	0.0747764	-5.90149	4.68972e-09	.	42534570	41534570	12	C	ENST00000453960.7	ENSG00000169057.25	23	-	154021572	154097717	154521572	153521572	154597717	153597717	TRANS
MED4_seq.14021.81	Q9NPJ6	seq.14021.81	14021-81	Mediator of RNA polymerase II transcription subunit 4	29079	MED4	19	44913484	chr19:44913484:C:T	C	T	T	C	0.251877	ADD	1199	-0.251972	0.0412547	-6.10771	1.36487e-09	.	45413484	44413484	3	C	ENST00000258648.7	ENSG00000136146.15	13	-	48075723	48095104	48575723	47575723	48595104	47595104	TRANS
megalin_seq.10618.190	P98164	seq.10618.190	10618-190	Low-density lipoprotein receptor-related protein 2	4036	LRP2	2	169340480	chr2:169340480:T:C	T	C	C	T	0.221106	ADD	1194	0.196653	0.0345841	5.68623	1.63291e-08	.	169840480	168840480	8	3	ENST00000649046.1	ENSG00000081479.15	2	-	169127108	169362534	169627108	168627108	169862534	168862534	CIS
MEOX1_seq.20183.48	P50221	seq.20183.48	20183-48	Homeobox protein MOX-1	4222	MEOX1	19	44908684	chr19:44908684:T:C	T	C	C	T	0.195561	ADD	1194	0.457847	0.0376333	12.166	3.51631e-32	.	45408684	44408684	47	C	ENST00000393661.2	ENSG00000005102.14	17	-	43641379	43661922	44141379	43141379	44161922	43161922	TRANS
MER_seq.19787.14	Q12866	seq.19787.14	19787-14	Proto-oncogene tyrosine-protein kinase MER	10461	MERTK	2	111957565	chr2:111957565:T:C	T	C	T	C	0.300914	ADD	1203	-0.279562	0.030643	-9.12318	3.00094e-19	.	112457565	111457565	177	2	ENST00000295408.9	ENSG00000153208.19	2	+	111898606	112029561	112398606	111398606	112529561	111529561	CIS
MER_seq.20572.6	Q12866	seq.20572.6	20572-6	Proto-oncogene tyrosine-protein kinase MER	10461	MERTK	2	111983716	chr2:111983716:A:G	A	G	A	G	0.3772	ADD	1193	-0.710622	0.0272462	-26.0815	5.93553e-119	.	112483716	111483716	616	2	ENST00000295408.9	ENSG00000153208.19	2	+	111898606	112029561	112398606	111398606	112529561	111529561	CIS
MESD2_seq.15299.102	Q14696	seq.15299.102	15299-102	LDLR chaperone MESD	23184	MESD	15	80981385	chr15:80981385:T:C	T	C	C	T	0.178453	ADD	1202	0.253895	0.0254906	9.96034	1.65727e-22	.	81481385	80481385	149	1	ENST00000422879.3	ENSG00000117899.11	15	-	80948085	80989819	81448085	80448085	81489819	80489819	CIS
MET24_seq.9470.15	Q5JXM2	seq.9470.15	9470-15	Methyltransferase-like protein 24	728464	METTL24	6	110246206	chr6:110246206:G:A	G	A	A	G	0.0513356	ADD	1198	-0.688975	0.0552144	-12.4782	1.11838e-33	.	110746206	109746206	38	A	ENST00000338882.5	ENSG00000053328.9	6	-	110243939	110358349	110743939	109743939	110858349	109858349	CIS
MFAP2_seq.10569.28	P55001	seq.10569.28	10569-28	Microfibrillar-associated protein 2	4237	MFAP2	1	16980375	chr1:16980375:G:A	G	A	A	G	0.457393	ADD	1197	0.513354	0.0305642	16.7959	5.42705e-57	.	17480375	16480375	318	A	ENST00000375534.7	ENSG00000117122.14	1	-	16974501	16978276	17474501	16474501	17478276	16478276	CIS
MFAP2_seq.9294.45	P55001	seq.9294.45	9294-45	Microfibrillar-associated protein 2	4237	MFAP2	1	16980180	chr1:16980180:C:G	C	G	G	C	0.456594	ADD	1198	0.492408	0.0345839	14.2381	1.32193e-42	.	17480180	16480180	306	A	ENST00000375534.7	ENSG00000117122.14	1	-	16974501	16978276	17474501	16474501	17478276	16478276	CIS
MFN1_seq.11364.18	Q8IWA4	seq.11364.18	11364-18	Mitofusin-1	55669	MFN1	2	217136078	chr2:217136078:CAT:C	CAT	C	C	CAT	0.0113828	ADD	1186	-1.14236	0.187993	-6.07664	1.65288e-09	.	217636078	216636078	2	C	ENST00000357390.8	ENSG00000171109.19	3	+	179347734	179393025	179847734	178847734	179893025	178893025	TRANS
MFNG_seq.5605.77	O00587	seq.5605.77	5605-77	Beta-1,3-N-acetylglucosaminyltransferase manic fringe	4242	MFNG	22	37547474	chr22:37547474:G:A	G	A	A	G	0.0183333	ADD	1200	-0.550305	0.0921108	-5.97438	3.04278e-09	.	38047474	37047474	2	A	ENST00000416983.7	ENSG00000100060.18	22	-	37469062	37486387	37969062	36969062	37986387	36986387	CIS
MFRP_seq.3685.53	Q9BY79	seq.3685.53	3685-53	Membrane frizzled-related protein	83552	MFRP	6	31960914	chr6:31960914:G:A	G	A	A	G	0.312919	ADD	1192	-0.548553	0.0396019	-13.8517	1.47181e-40	.	32460914	31460914	1170	A	ENST00000619721.6	ENSG00000235718.9	11	-	119338941	119346705	119838941	118838941	119846705	118846705	TRANS
MGAT3_seq.21771.47	Q09327	seq.21771.47	21771-47	Beta-1,4-mannosyl-glycoprotein 4-beta-N-acetylglucosaminyltransferase	4248	MGAT3	22	39410148	chr22:39410148:T:C	T	C	C	T	0.381032	ADD	1202	0.172325	0.030063	5.73215	1.25388e-08	.	39910148	38910148	22	A	ENST00000341184.7	ENSG00000128268.12	22	+	39457011	39492194	39957011	38957011	39992194	38992194	CIS
MGDP1_seq.20923.10	Q86V88	seq.20923.10	20923-10	Magnesium-dependent phosphatase 1	145553	MDP1	14	24214098	chr14:24214098:C:A	C	A	A	C	0.0189076	ADD	1190	-1.66902	0.0983956	-16.9624	6.02444e-58	.	24714098	23714098	78	A	ENST00000396833.2	ENSG00000213920.9, ENSG00000285200.2	14	-	24213942	24216065	24713942	23713942	24716065	23716065	CIS
MGMT_seq.21437.77	P16455	seq.21437.77	21437-77	Methylated-DNA--protein-cysteine methyltransferase	4255	MGMT	10	129708019	chr10:129708019:C:T	C	T	T	C	0.130034	ADD	1192	-0.928972	0.0534527	-17.3793	1.86526e-60	.	130208019	129208019	612	3	ENST00000651593.1	ENSG00000170430.10	10	+	129467240	129770983	129967240	128967240	130270983	129270983	CIS
MGP_seq.6520.87	P08493	seq.6520.87	6520-87	Matrix Gla protein	4256	MGP	12	14839014	chr12:14839014:A:T	A	T	T	A	0.435887	ADD	1201	0.225561	0.03763	5.99417	2.70333e-09	.	15339014	14339014	122	A	ENST00000228938.5	ENSG00000111341.10	12	-	14881897	14885857	15381897	14381897	15385857	14385857	CIS
MGT4B_seq.7141.21	Q9UQ53	seq.7141.21	7141-21	Alpha-1,3-mannosyl-glycoprotein 4-beta-N-acetylglucosaminyltransferase B	11282	MGAT4B	5	179801150	chr5:179801150:G:A	G	A	A	G	0.024207	ADD	1198	-1.4848	0.112513	-13.1967	3.21904e-37	.	180301150	179301150	116	A	ENST00000638266.2	ENSG00000284501.2, ENSG00000161013.17	5	-	563182	572435	1063182	63182	1072435	72435	TRANS
MIA_seq.2687.2	Q16674	seq.2687.2	2687-2	Melanoma-derived growth regulatory protein	8190	MIA	16	58011565	chr16:58011565:G:A	G	A	G	A	0.290456	ADD	1205	-0.27177	0.043287	-6.27833	4.77227e-10	.	58511565	57511565	16	1	ENST00000263369.4	ENSG00000261857.7	19	+	40775520	40777490	41275520	40275520	41277490	40277490	TRANS
MIA_seq.2687.2	Q16674	seq.2687.2	2687-2	Melanoma-derived growth regulatory protein	8190	MIA	19	40771172	chr19:40771172:A:G	A	G	G	A	0.0684647	ADD	1205	0.73877	0.0764104	9.66844	2.40342e-21	.	41271172	40271172	93	1	ENST00000263369.4	ENSG00000261857.7	19	+	40775520	40777490	41275520	40275520	41277490	40277490	CIS
MIC.1_seq.4374.45	Q99988	seq.4374.45	4374-45	Growth/differentiation factor 15	9518	GDF15	19	18392384	chr19:18392384:C:T	C	T	T	C	0.258118	ADD	1201	0.472488	0.0374489	12.6169	2.35341e-34	.	18892384	17892384	38	1	ENST00000595973.3	ENSG00000130513.7	19	+	18382169	18388935	18882169	17882169	18888935	17888935	CIS
MICA_seq.2730.58	Q29983	seq.2730.58	2730-58	MHC class I polypeptide-related sequence A	100507436	MICA	6	31411200	chr6:31411200:G:A	G	A	A	G	0.315091	ADD	1206	-1.17404	0.029041	-40.4268	2.49752e-226	.	31911200	30911200	5757	A	ENST00000547609.2	ENSG00000235233.9, ENSG00000183214.12	6	+	2659193	2671038	3159193	2159193	3171038	2171038	TRANS
MICB_seq.5102.55	Q29980	seq.5102.55	5102-55	MHC class I polypeptide-related sequence B	4277	MICB	6	31506180	chr6:31506180:C:G	C	G	G	C	0.0780201	ADD	1192	-0.943516	0.0609412	-15.4824	2.16759e-49	.	32006180	31006180	4054	A	ENST00000399150.7	ENSG00000231179.9, ENSG00000227772.8, ENSG00000206449.11, ENSG00000234218.9, ENSG00000204516.10, ENSG00000238289.9	6	+	31498085	31511124	31998085	30998085	32011124	31011124	CIS
MIME_seq.17224.12	P20774	seq.17224.12	17224-12	Mimecan	4969	OGN	9	92420825	chr9:92420825:A:G	A	G	G	A	0.498331	ADD	1198	-0.241176	0.0391186	-6.16524	9.61208e-10	.	92920825	91920825	53	5	ENST00000707237.1	ENSG00000291350.1, ENSG00000106809.11	9	-	217996	239307	717996	-282004	739307	-260693	TRANS
MIMIT_seq.21120.3	Q8N183	seq.21120.3	21120-3	Mimitin, mitochondrial	91942	NDUFAF2	9	107156412	chr9:107156412:C:A	C	A	A	C	0.0958615	ADD	1184	-0.403462	0.0675248	-5.97501	3.04245e-09	.	107656412	106656412	2	C	ENST00000296597.10	ENSG00000164182.12	5	+	60945204	61153026	61445204	60445204	61653026	60653026	TRANS
MIP.5_seq.14109.15	Q16663	seq.14109.15	14109-15	C-C motif chemokine 15	6359	CCL15	17	36000884	chr17:36000884:T:G	T	G	G	T	0.0455312	ADD	1186	0.962256	0.0907104	10.608	3.55575e-25	.	36500884	35500884	108	1	ENST00000614050.1	ENSG00000275528.2, ENSG00000275718.2	17	-	232145	236612	732145	-267855	736612	-263388	TRANS
MIP.5_seq.18289.16	Q16663	seq.18289.16	18289-16	C-C motif chemokine 15	6359	CCL15	17	36000884	chr17:36000884:T:G	T	G	G	T	0.0487907	ADD	1199	1.06035	0.0826398	12.831	2.12139e-35	.	36500884	35500884	126	1	ENST00000614050.1	ENSG00000275528.2, ENSG00000275718.2	17	-	232145	236612	732145	-267855	736612	-263388	TRANS
MIP.5_seq.3509.1	Q16663	seq.3509.1	3509-1	C-C motif chemokine 15	6359	CCL15	17	36001998	chr17:36001998:T:G	T	G	G	T	0.0408938	ADD	1186	0.873704	0.0951828	9.17922	1.88483e-19	.	36501998	35501998	103	2	ENST00000614050.1	ENSG00000275528.2, ENSG00000275718.2	17	-	232145	236612	732145	-267855	736612	-263388	TRANS
MK01_seq.3115.64	P28482	seq.3115.64	3115-64	Mitogen-activated protein kinase 1	5594	MAPK1	19	44908684	chr19:44908684:T:C	T	C	C	T	0.197313	ADD	1191	0.365697	0.0481907	7.58853	6.51626e-14	.	45408684	44408684	24	A	ENST00000215832.11	ENSG00000100030.15	22	-	21759656	21867645	22259656	21259656	22367645	21367645	TRANS
MK06_seq.22858.3	Q16659	seq.22858.3	22858-3	Mitogen-activated protein kinase 6	5597	MAPK6	19	44908684	chr19:44908684:T:C	T	C	C	T	0.196755	ADD	1202	-0.623166	0.0377454	-16.5097	2.50374e-55	.	45408684	44408684	64	A	ENST00000680777.1	ENSG00000069956.14	15	+	52019231	52067359	52519231	51519231	52567359	51567359	TRANS
MK08_seq.3825.18	P45983	seq.3825.18	3825-18	Mitogen-activated protein kinase 8	5599	MAPK8	19	44908684	chr19:44908684:T:C	T	C	C	T	0.191695	ADD	1192	0.956892	0.0350175	27.3261	5.76325e-128	.	45408684	44408684	97	A	ENST00000360332.7	ENSG00000107643.17	10	+	48401611	48439357	48901611	47901611	48939357	47939357	TRANS
MLP3A_seq.17781.191	Q9H492	seq.17781.191	17781-191	Microtubule-associated proteins 1A/1B light chain 3A	84557	MAP1LC3A	19	44908684	chr19:44908684:T:C	T	C	C	T	0.198419	ADD	1202	0.235641	0.0292715	8.0502	1.97725e-15	.	45408684	44408684	30	3	ENST00000360668.8	ENSG00000101460.13	20	+	34558717	34560345	35058717	34058717	35060345	34060345	TRANS
MLP3B_seq.11608.5	Q9GZQ8	seq.11608.5	11608-5	Microtubule-associated proteins 1A/1B light chain 3B	81631	MAP1LC3B	19	44908684	chr19:44908684:T:C	T	C	C	T	0.198003	ADD	1202	0.192453	0.0302183	6.36876	2.71028e-10	.	45408684	44408684	7	A	ENST00000650688.1	ENSG00000140941.14	16	+	87383952	87404779	87883952	86883952	87904779	86904779	TRANS
MMP.1_seq.4924.32	P03956	seq.4924.32	4924-32	Interstitial collagenase	4312	MMP1	11	102795924	chr11:102795924:G:T	G	T	T	G	0.153812	ADD	1141	-0.408332	0.0574403	-7.10882	2.06334e-12	.	103295924	102295924	27	1	ENST00000315274.7	ENSG00000196611.6	11	-	102789918	102798160	103289918	102289918	103298160	102298160	CIS
MMP.10_seq.10479.18	P09238	seq.10479.18	10479-18	Stromelysin-2	4319	MMP10	11	102779079	chr11:102779079:A:G	A	G	G	A	0.15604	ADD	1192	0.499146	0.045331	11.0111	6.42819e-27	.	103279079	102279079	32	7	ENST00000279441.9	ENSG00000166670.10	11	-	102770501	102780628	103270501	102270501	103280628	102280628	CIS
MMP.10_seq.8479.4	P09238	seq.8479.4	8479-4	Stromelysin-2	4319	MMP10	11	102778751	chr11:102778751:T:C	T	C	C	T	0.0299578	ADD	1185	-1.26243	0.111135	-11.3595	1.87511e-28	.	103278751	102278751	111	1	ENST00000279441.9	ENSG00000166670.10	11	-	102770501	102780628	103270501	102270501	103280628	102280628	CIS
MMP.14_seq.5002.76	P50281	seq.5002.76	5002-76	Matrix metalloproteinase-14	4323	MMP14	19	44913484	chr19:44913484:C:T	C	T	T	C	0.251704	ADD	1174	-0.328422	0.0345192	-9.51417	1.00516e-20	.	45413484	44413484	23	A	ENST00000311852.11	ENSG00000157227.14	14	+	22836584	22847758	23336584	22336584	23347758	22347758	TRANS
MMP.16_seq.9719.145	P51512	seq.9719.145	9719-145	Matrix metalloproteinase-16	4325	MMP16	19	44908684	chr19:44908684:T:C	T	C	C	T	0.196667	ADD	1200	0.205375	0.0308785	6.65106	4.41635e-11	.	45408684	44408684	6	A	ENST00000286614.11	ENSG00000156103.16	8	-	88032010	88327483	88532010	87532010	88827483	87827483	TRANS
MMP.2_seq.4160.49	P08253	seq.4160.49	4160-49	72 kDa type IV collagenase	4313	MMP2	16	55468964	chr16:55468964:C:T	C	T	T	C	0.1369	ADD	1187	-0.445781	0.0577138	-7.72399	2.39207e-14	.	55968964	54968964	24	A	ENST00000219070.9	ENSG00000087245.13	16	+	55479197	55506691	55979197	54979197	56006691	55006691	CIS
MMP.3_seq.2788.55	P08254	seq.2788.55	2788-55	Stromelysin-1	4314	MMP3	11	102846249	chr11:102846249:A:G	A	G	A	G	0.497081	ADD	1199	0.306969	0.0319277	9.61451	3.94646e-21	.	103346249	102346249	46	9	ENST00000299855.10	ENSG00000149968.12	11	-	102835800	102843609	103335800	102335800	103343609	102343609	CIS
MMP.3_seq.2788.55	P08254	seq.2788.55	2788-55	Stromelysin-1	4314	MMP3	19	44908684	chr19:44908684:T:C	T	C	C	T	0.198916	ADD	1199	0.31529	0.0398357	7.91477	5.61712e-15	.	45408684	44408684	8	9	ENST00000299855.10	ENSG00000149968.12	11	-	102835800	102843609	103335800	102335800	103343609	102343609	TRANS
MMP.7_seq.2789.26	P09237	seq.2789.26	2789-26	Matrilysin	4316	MMP7	11	102530902	chr11:102530902:G:A	G	A	A	G	0.0268336	ADD	1118	2.32499	0.112891	20.5951	4.09901e-80	.	103030902	102030902	21	1	ENST00000260227.5	ENSG00000137673.9	11	-	102520507	102530747	103020507	102020507	103030747	102030747	CIS
MMP.8_seq.2954.56	P22894	seq.2954.56	2954-56	Neutrophil collagenase	4317	MMP8	15	51681241	chr15:51681241:A:G	A	G	A	G	0.25125	ADD	1200	-0.604588	0.031494	-19.1969	8.29579e-72	.	52181241	51181241	852	3	ENST00000236826.8	ENSG00000118113.12	11	-	102711795	102724954	103211795	102211795	103224954	102224954	TRANS
MMP.8_seq.9172.69	P22894	seq.9172.69	9172-69	Neutrophil collagenase	4317	MMP8	11	102724935	chr11:102724935:C:G	C	G	C	G	0.0905245	ADD	1182	1.21676	0.0563424	21.5959	2.07823e-87	.	103224935	102224935	194	1	ENST00000236826.8	ENSG00000118113.12	11	-	102711795	102724954	103211795	102211795	103224954	102224954	CIS
MMP.8_seq.9172.69	P22894	seq.9172.69	9172-69	Neutrophil collagenase	4317	MMP8	12	108692003	chr12:108692003:C:T	C	T	T	C	0.0160745	ADD	1182	0.864326	0.145689	5.93267	3.91333e-09	.	109192003	108192003	1	1	ENST00000236826.8	ENSG00000118113.12	11	-	102711795	102724954	103211795	102211795	103224954	102224954	TRANS
MO2R2_seq.8980.19	Q6Q8B3	seq.8980.19	8980-19	Cell surface glycoprotein CD200 receptor 2	344807	CD200R1L	19	44909976	chr19:44909976:G:T	G	T	T	G	0.0449251	ADD	1202	0.617539	0.0709676	8.70172	1.06258e-17	.	45409976	44409976	10	C	ENST00000398214.5	ENSG00000206531.12	3	-	112815708	112845950	113315708	112315708	113345950	112345950	TRANS
MOBL3_seq.19332.1	Q9Y3A3	seq.19332.1	19332-1	MOB-like protein phocein	25843	MOB4	19	44908684	chr19:44908684:T:C	T	C	C	T	0.19834	ADD	1205	-0.960217	0.029668	-32.3654	9.53448e-166	.	45408684	44408684	94	A	ENST00000409360.1	ENSG00000115540.15	2	+	197516159	197551279	198016159	197016159	198051279	197051279	TRANS
MOG_seq.15619.49	Q16653	seq.15619.49	15619-49	Myelin-oligodendrocyte glycoprotein	4340	MOG	6	29657255	chr6:29657255:TTCC:T	TTCC	T	T	TTCC	0.0817797	ADD	1180	0.775415	0.0593173	13.0723	1.46382e-36	.	30157255	29157255	1074	3	ENST00000376898.7	ENSG00000236561.9, ENSG00000230885.9, ENSG00000237834.9, ENSG00000204655.12, ENSG00000137345.19, ENSG00000232641.10, ENSG00000234096.9, ENSG00000234623.9	6	+	29657209	29671718	30157209	29157209	30171718	29171718	CIS
MOL1A_seq.19177.7	Q7L9L4	seq.19177.7	19177-7	MOB kinase activator 1B	92597	MOB1B	1	18004252	chr1:18004252:T:C	T	C	C	T	0.00909843	ADD	1209	1.27811	0.191194	6.68486	3.52629e-11	.	18504252	17504252	1	C	ENST00000309395.7	ENSG00000173542.9	4	+	70902368	70988168	71402368	70402368	71488168	70488168	TRANS
MP2K4_seq.5242.37	P45985	seq.5242.37	5242-37	Dual specificity mitogen-activated protein kinase kinase 4	6416	MAP2K4	3	186661567	chr3:186661567:G:A	G	A	A	G	0.214765	ADD	1192	0.376655	0.0483182	7.79529	1.39666e-14	.	187161567	186161567	39	A	ENST00000353533.10	ENSG00000065559.15	17	+	12020876	12143828	12520876	11520876	12643828	11643828	TRANS
MP3B2_seq.20965.18	A6NCE7	seq.20965.18	20965-18	Microtubule-associated proteins 1A/1B light chain 3 beta 2	643246	MAP1LC3B2	19	44908684	chr19:44908684:T:C	T	C	C	T	0.195142	ADD	1194	-0.697123	0.0214315	-32.5279	1.41802e-166	.	45408684	44408684	103	3	ENST00000556529.4	ENSG00000258102.5	12	+	116559380	116576606	117059380	116059380	117076606	116076606	TRANS
MPIF.1_seq.2913.1	P55773	seq.2913.1	2913-1	C-C motif chemokine 23	6368	CCL23	17	35999179	chr17:35999179:C:A	C	A	A	C	0.149123	ADD	1197	-0.571171	0.0489696	-11.6638	7.58831e-30	.	36499179	35499179	112	1	ENST00000612516.4	ENSG00000274736.5, ENSG00000276114.2	17	-	36013055	36017962	36513055	35513055	36517962	35517962	CIS
MRAP2_seq.10889.2	Q96G30	seq.10889.2	10889-2	Melanocortin-2 receptor accessory protein 2	112609	MRAP2	1	53132326	chr1:53132326:G:A	G	A	A	G	0.0518395	ADD	1196	0.427138	0.070999	6.01611	2.37358e-09	.	53632326	52632326	3	B	ENST00000257776.5	ENSG00000135324.6	6	+	84033771	84090881	84533771	83533771	84590881	83590881	TRANS
MRC2_seq.3041.55	Q9UBG0	seq.3041.55	3041-55	C-type mannose receptor 2	9902	MRC2	17	62559897	chr17:62559897:C:A	C	A	A	C	0.154362	ADD	1192	-0.251742	0.0355864	-7.0741	2.56354e-12	.	63059897	62059897	3	A	ENST00000303375.10	ENSG00000011028.14	17	+	62627669	62693597	63127669	62127669	63193597	62193597	CIS
MRCKA_seq.12706.2	Q5VT25	seq.12706.2	12706-2	Serine/threonine-protein kinase MRCK alpha	8476	CDC42BPA	14	94380925	chr14:94380925:T:A	T	A	A	T	0.0920168	ADD	1190	0.336311	0.0573523	5.86395	5.85393e-09	.	94880925	93880925	4	B	ENST00000366766.8	ENSG00000143776.20	1	-	226989864	227318492	227489864	226489864	227818492	226818492	TRANS
MSH2_seq.9739.4	P43246	seq.9739.4	9739-4	DNA mismatch repair protein Msh2	4436	MSH2	6	11608251	chr6:11608251:T:C	T	C	C	T	0.022344	ADD	1186	-0.704309	0.119581	-5.88979	5.03476e-09	.	12108251	11108251	5	C	ENST00000543555.6	ENSG00000095002.15	2	+	47403066	47483221	47903066	46903066	47983221	46983221	TRANS
MSP_seq.4407.10	P26927	seq.4407.10	4407-10	Hepatocyte growth factor-like protein	4485	MST1	3	49684099	chr3:49684099:G:A	G	A	A	G	0.241315	ADD	1065	-1.20324	0.0459012	-26.2136	3.50674e-117	.	50184099	49184099	800	1	ENST00000449682.3	NA	3	-	49683946	49689474	50183946	49183946	50189474	49189474	CIS
MSTN1_seq.21545.51	Q8IVN3	seq.21545.51	21545-51	Musculoskeletal embryonic nuclear protein 1	389125	MUSTN1	3	53053072	chr3:53053072:G:A	G	A	G	A	0.153846	ADD	1196	-0.256844	0.0464504	-5.52943	3.9448e-08	.	53553072	52553072	1	A	ENST00000446157.3	ENSG00000272573.6	3	-	52833120	52835019	53333120	52333120	53335019	52335019	CIS
MTHFS_seq.14107.1	P49914	seq.14107.1	14107-1	5-formyltetrahydrofolate cyclo-ligase	10588	MTHFS	15	79862640	chr15:79862640:C:T	C	T	T	C	0.279747	ADD	1185	-0.332038	0.0372031	-8.92502	1.66496e-18	.	80362640	79362640	196	B	ENST00000258874.4	ENSG00000136371.11	15	-	79843546	79897014	80343546	79343546	80397014	79397014	CIS
MTMR7_seq.24493.10	Q9Y216	seq.24493.10	24493-10	Myotubularin-related protein 7	9108	MTMR7	19	44908684	chr19:44908684:T:C	T	C	C	T	0.198755	ADD	1205	-1.25144	0.0229666	-54.4897	0	.	45408684	44408684	148	A	ENST00000180173.10	ENSG00000003987.14	8	-	17296793	17413351	17796793	16796793	17913351	16913351	TRANS
MTNA_seq.23340.37	Q9BV20	seq.23340.37	23340-37	Methylthioribose-1-phosphate isomerase	84245	MRI1	3	195371157	chr3:195371157:T:C	T	C	C	T	0.0121746	ADD	1191	0.876373	0.141384	6.19851	7.85062e-10	.	195871157	194871157	1	6	ENST00000319545.12	ENSG00000037757.14	19	+	13764531	13774282	14264531	13264531	14274282	13274282	TRANS
MTNA_seq.23340.37	Q9BV20	seq.23340.37	23340-37	Methylthioribose-1-phosphate isomerase	84245	MRI1	19	13758437	chr19:13758437:G:A	G	A	A	G	0.399664	ADD	1191	-0.349841	0.0299471	-11.682	6.37367e-30	.	14258437	13258437	82	6	ENST00000319545.12	ENSG00000037757.14	19	+	13764531	13774282	14264531	13264531	14274282	13274282	CIS
MTND_seq.12457.10	Q9BV57	seq.12457.10	12457-10	1,2-dihydroxy-3-keto-5-methylthiopentene dioxygenase	55256	ADI1	2	3503315	chr2:3503315:A:G	A	G	G	A	0.396653	ADD	1195	0.170055	0.0274047	6.20532	7.52047e-10	.	4003315	3003315	41	B	ENST00000327435.11	ENSG00000182551.14	2	-	3497365	3519531	3997365	2997365	4019531	3019531	CIS
MTND_seq.12457.10	Q9BV57	seq.12457.10	12457-10	1,2-dihydroxy-3-keto-5-methylthiopentene dioxygenase	55256	ADI1	19	44915533	chr19:44915533:T:C	T	C	C	T	0.242259	ADD	1195	-0.27892	0.0291873	-9.55621	6.70435e-21	.	45415533	44415533	34	B	ENST00000327435.11	ENSG00000182551.14	2	-	3497365	3519531	3997365	2997365	4019531	3019531	TRANS
MUC1.region.1_seq.10623.19	P15941	seq.10623.19	10623-19	Mucin-1:region 1	4582	MUC1	6	113667484	chr6:113667484:A:T	A	T	T	A	0.22563	ADD	1190	-0.285484	0.048149	-5.92918	3.98792e-09	.	114167484	113167484	11	C	ENST00000337604.6	ENSG00000185499.17	1	-	155186122	155192868	155686122	154686122	155692868	154692868	TRANS
MUC18_seq.20512.2	P43121	seq.20512.2	20512-2	Melanoma-associated antigen MUC18	4162	MCAM	11	119239986	chr11:119239986:G:T	G	T	T	G	0.279275	ADD	1187	0.376054	0.0363034	10.3586	3.96331e-24	.	119739986	118739986	157	1	ENST00000264036.6	ENSG00000076706.17	11	-	119308528	119317130	119808528	118808528	119817130	118817130	CIS
MUL1.CD_seq.11159.14	Q969V5	seq.11159.14	11159-14	Mitochondrial ubiquitin ligase activator of NFKB 1:Cytoplasmic domain	79594	MUL1	19	33097028	chr19:33097028:C:T	C	T	T	C	0.039529	ADD	1189	0.595168	0.100347	5.93107	3.9444e-09	.	33597028	32597028	1	C	ENST00000264198.5	ENSG00000090432.7	1	-	20499447	20508151	20999447	19999447	21008151	20008151	TRANS
MUM1_seq.22385.2	Q2TAK8	seq.22385.2	22385-2	PWWP domain-containing protein MUM1	84939	PWWP3A	19	44908684	chr19:44908684:T:C	T	C	C	T	0.198066	ADD	1189	-0.228749	0.031801	-7.19313	1.11982e-12	.	45408684	44408684	9	C	ENST00000591806.6	ENSG00000160953.17	19	+	1356313	1378431	1856313	856313	1878431	878431	TRANS
MUSC_seq.23322.2	O60682	seq.23322.2	23322-2	Musculin	9242	MSC	21	36074727	chr21:36074727:T:C	T	C	T	C	0.426003	ADD	1196	0.144995	0.0244777	5.92354	4.11746e-09	.	36574727	35574727	3	B	ENST00000325509.5	ENSG00000178860.9	8	-	71841559	71844412	72341559	71341559	72344412	71344412	TRANS
MUSK_seq.11547.84	O15146	seq.11547.84	11547-84	Muscle, skeletal receptor tyrosine-protein kinase	4593	MUSK	1	186275793	chr1:186275793:C:CA	C	CA	CA	C	0.159225	ADD	1187	-0.313502	0.053433	-5.86719	5.74752e-09	.	186775793	185775793	167	A	ENST00000189978.10	ENSG00000030304.15	9	+	110668858	110800998	111168858	110168858	111300998	110300998	TRANS
MUSK_seq.11547.84	O15146	seq.11547.84	11547-84	Muscle, skeletal receptor tyrosine-protein kinase	4593	MUSK	9	110730210	chr9:110730210:G:GT	G	GT	GT	G	0.385004	ADD	1187	-0.500793	0.0378713	-13.2235	2.47971e-37	.	111230210	110230210	273	A	ENST00000189978.10	ENSG00000030304.15	9	+	110668858	110800998	111168858	110168858	111300998	110300998	CIS
MVK_seq.11391.69	Q03426	seq.11391.69	11391-69	Mevalonate kinase	4598	MVK	19	44908684	chr19:44908684:T:C	T	C	C	T	0.201359	ADD	1177	-0.895594	0.0402798	-22.2343	1.12827e-91	.	45408684	44408684	90	A	ENST00000228510.8	ENSG00000110921.14	12	+	109573793	109598125	110073793	109073793	110098125	109098125	TRANS
Mx1_seq.17460.51	P20591	seq.17460.51	17460-51	Interferon-induced GTP-binding protein Mx1	4599	MX1	21	41423100	chr21:41423100:G:A	G	A	A	G	0.418873	ADD	1171	-0.334701	0.0304845	-10.9794	9.29419e-27	.	41923100	40923100	105	C	ENST00000681896.1	ENSG00000157601.15	21	+	41426238	41459637	41926238	40926238	41959637	40959637	CIS
MXRA7_seq.8005.1	P84157	seq.8005.1	8005-1	Matrix-remodeling-associated protein 7	439921	MXRA7	17	76687998	chr17:76687998:G:A	G	A	A	G	0.476451	ADD	1189	-0.314408	0.0232818	-13.5045	9.23617e-39	.	77187998	76187998	313	A	ENST00000375036.6	ENSG00000182534.14	17	-	76679568	76711004	77179568	76179568	77211004	76211004	CIS
MYL6B_seq.14227.21	P14649	seq.14227.21	14227-21	Myosin light chain 6B	140465	MYL6B	19	44912921	chr19:44912921:G:T	G	T	T	G	0.253556	ADD	1195	-0.745927	0.0328984	-22.6737	6.64685e-95	.	45412921	44412921	89	9	ENST00000553066.5	ENSG00000196465.11	12	+	56152255	56157982	56652255	55652255	56657982	55657982	TRANS
MYOC_seq.16558.2	Q99972	seq.16558.2	16558-2	Myocilin	4653	MYOC	1	171669066	chr1:171669066:GTGTT:G	GTGTT	G	G	GTGTT	0.0864505	ADD	1203	0.396178	0.0709726	5.58213	2.93605e-08	.	172169066	171169066	4	1	ENST00000037502.11	ENSG00000034971.17	1	-	171635416	171652688	172135416	171135416	172152688	171152688	CIS
MYOM2_seq.13534.20	P54296	seq.13534.20	13534-20	Myomesin-2	9172	MYOM2	1	232794988	chr1:232794988:G:A	G	A	A	G	0.0117391	ADD	1150	1.05773	0.178218	5.93507	3.88709e-09	.	233294988	232294988	2	3	ENST00000616680.2	ENSG00000036448.10, ENSG00000274137.2	8	+	228364	328590	728364	-271636	828590	-171410	TRANS
MYSM1_seq.11536.9	Q5VVJ2	seq.11536.9	11536-9	Histone H2A deubiquitinase MYSM1	114803	MYSM1	19	44908822	chr19:44908822:C:T	C	T	T	C	0.0385267	ADD	1181	1.254	0.0882776	14.2052	2.1837e-42	.	45408822	44408822	27	B	ENST00000472487.6	ENSG00000162601.12	1	-	58654742	58700062	59154742	58154742	59200062	58200062	TRANS
MYZAP_seq.9055.81	P0CAP1	seq.9055.81	9055-81	Myocardial zonula adherens protein	100820829	MYZAP	7	22169733	chr7:22169733:G:A	G	A	A	G	0.0811037	ADD	1196	-0.40746	0.0686321	-5.93687	3.80529e-09	.	22669733	21669733	5	C	ENST00000380565.8	ENSG00000263155.6	15	+	57592032	57685360	58092032	57092032	58185360	57185360	TRANS
N.terminal.pro.BNP_seq.7655.11	P16860	seq.7655.11	7655-11	N-terminal pro-BNP	4879	NPPB	1	11861186	chr1:11861186:A:G	A	G	G	A	0.27787	ADD	1202	0.549087	0.0407023	13.4903	1.024e-38	.	12361186	11361186	133	3	ENST00000376468.4	ENSG00000120937.9	1	-	11857463	11858945	12357463	11357463	12358945	11358945	CIS
N42L2_seq.22504.3	Q92802	seq.22504.3	22504-3	NEDD4-binding protein 2-like 2	10443	N4BP2L2	18	27057358	chr18:27057358:T:C	T	C	C	T	0.45345	ADD	1203	0.277795	0.0252326	11.0094	6.38076e-27	.	27557358	26557358	132	A	ENST00000399396.7	ENSG00000244754.9	13	-	32432488	32538885	32932488	31932488	33038885	32038885	TRANS
NAA50_seq.20943.14	Q9GZZ1	seq.20943.14	20943-14	N-alpha-acetyltransferase 50	80218	NAA50	3	46507814	chr3:46507814:G:A	G	A	A	G	0.171041	ADD	1181	0.507014	0.0497919	10.1827	2.13818e-23	.	47007814	46007814	99	A	ENST00000240922.8	ENSG00000121579.14	3	-	113716457	113746249	114216457	113216457	114246249	113246249	TRANS
NAD.P.H.dehydrogenase_seq.9837.60	P15559	seq.9837.60	9837-60	NAD(P)H dehydrogenase [quinone] 1	1728	NQO1	16	69684209	chr16:69684209:G:A	G	A	A	G	0.230868	ADD	1163	-1.08235	0.0355837	-30.4171	7.19355e-150	.	70184209	69184209	991	A	ENST00000320623.10	ENSG00000181019.13	16	-	69709400	69726560	70209400	69209400	70226560	69226560	CIS
NADC_seq.17789.1	Q15274	seq.17789.1	17789-1	Nicotinate-nucleotide pyrophosphorylase [carboxylating]	23475	QPRT	16	29737004	chr16:29737004:A:G	A	G	A	G	0.153617	ADD	1175	0.31871	0.0550135	5.7933	8.86151e-09	.	30237004	29237004	12	C	ENST00000449759.2	ENSG00000103485.19	16	+	29663278	29697638	30163278	29163278	30197638	29197638	CIS
NAG_seq.15509.2	P54802	seq.15509.2	15509-2	Alpha-N-acetylglucosaminidase	4669	NAGLU	1	196747794	chr1:196747794:C:G	C	G	G	C	0.210208	ADD	1156	0.422268	0.0477203	8.84882	3.26454e-18	.	197247794	196247794	82	A	ENST00000225927.7	ENSG00000108784.10	17	+	42536240	42544449	43036240	42036240	43044449	42044449	TRANS
NAG_seq.15509.2	P54802	seq.15509.2	15509-2	Alpha-N-acetylglucosaminidase	4669	NAGLU	17	42605718	chr17:42605718:G:C	G	C	G	C	0.0488754	ADD	1156	1.37604	0.0831865	16.5416	2.61673e-55	.	43105718	42105718	363	A	ENST00000225927.7	ENSG00000108784.10	17	+	42536240	42544449	43036240	42036240	43044449	42044449	CIS
NAGK_seq.3894.15	Q9UJ70	seq.3894.15	3894-15	N-acetyl-D-glucosamine kinase	55577	NAGK	2	71089308	chr2:71089308:C:A	C	A	A	C	0.368846	ADD	1178	-0.308006	0.0411591	-7.48331	1.41688e-13	.	71589308	70589308	73	3	ENST00000613852.4	ENSG00000124357.13	2	+	71068277	71078868	71568277	70568277	71578868	70578868	CIS
NAGPA_seq.11208.15	Q9UK23	seq.11208.15	11208-15	N-acetylglucosamine-1-phosphodiester alpha-N-acetylglucosaminidase	51172	NAGPA	16	5024951	chr16:5024951:C:T	C	T	C	T	0.265246	ADD	1197	0.250794	0.0244416	10.2609	9.89789e-24	.	5524951	4524951	40	1	ENST00000649828.1	ENSG00000103174.13	16	-	5024900	5033922	5524900	4524900	5533922	4533922	CIS
NAIF1_seq.18301.10	Q69YI7	seq.18301.10	18301-10	Nuclear apoptosis-inducing factor 1	203245	NAIF1	6	29941115	chr6:29941115:G:A	G	A	A	G	0.134567	ADD	1189	0.34405	0.03479	9.88933	3.26413e-22	.	30441115	29441115	355	A	ENST00000373078.5	ENSG00000171169.9	9	-	128061232	128067320	128561232	127561232	128567320	127567320	TRANS
NALD2_seq.7986.98	Q9Y3Q0	seq.7986.98	7986-98	N-acetylated-alpha-linked acidic dipeptidase 2	10003	NAALAD2	17	81107308	chr17:81107308:C:T	C	T	T	C	0.0193603	ADD	1188	0.788858	0.118413	6.66193	4.12976e-11	.	81607308	80607308	2	A	ENST00000647397.2	ENSG00000285516.2, ENSG00000077616.11	11	+	40785	99017	540785	-459215	599017	-400983	TRANS
NALDL_seq.17505.125	Q9UQQ1	seq.17505.125	17505-125	N-acetylated-alpha-linked acidic dipeptidase-like protein	10004	NAALADL1	19	44912921	chr19:44912921:G:T	G	T	T	G	0.252508	ADD	1196	-0.66912	0.0299576	-22.3356	1.36025e-92	.	45412921	44412921	88	B	ENST00000358658.8	ENSG00000168060.16	11	-	65044817	65058553	65544817	64544817	65558553	64558553	TRANS
NAR3_seq.10970.3	Q13508	seq.10970.3	10970-3	Ecto-ADP-ribosyltransferase 3	419	ART3	4	76069142	chr4:76069142:GGAA:G	GGAA	G	G	GGAA	0.124063	ADD	1201	-0.520209	0.0387	-13.4421	1.81481e-38	.	76569142	75569142	600	1	ENST00000355810.9	ENSG00000156219.18	4	+	76074708	76112786	76574708	75574708	76612786	75612786	CIS
NAR3_seq.7970.315	Q13508	seq.7970.315	7970-315	Ecto-ADP-ribosyltransferase 3	419	ART3	4	76069142	chr4:76069142:GGAA:G	GGAA	G	G	GGAA	0.124063	ADD	1201	-0.447504	0.0428605	-10.441	1.74909e-24	.	76569142	75569142	531	1	ENST00000355810.9	ENSG00000156219.18	4	+	76074708	76112786	76574708	75574708	76612786	75612786	CIS
NB5R2_seq.19143.38	Q6BCY4	seq.19143.38	19143-38	NADH-cytochrome b5 reductase 2	51700	CYB5R2	11	7666484	chr11:7666484:T:C	T	C	T	C	0.241949	ADD	1180	0.949249	0.0388934	24.4064	8.96105e-107	.	8166484	7166484	213	1	ENST00000299498.11	ENSG00000166394.15	11	-	7665103	7673500	8165103	7165103	8173500	7173500	CIS
NCF.1_seq.17766.5	P14598	seq.17766.5	17766-5	Neutrophil cytosol factor 1	653361	NCF1	7	74670706	chr7:74670706:A:C	A	C	C	A	0.0457599	ADD	1191	-0.749493	0.0848158	-8.83671	3.48324e-18	.	75170706	74170706	94	A	ENST00000289473.11	ENSG00000158517.16	7	+	74774010	74789315	75274010	74274010	75289315	74289315	CIS
NCF.2_seq.10047.12	P19878	seq.10047.12	10047-12	Neutrophil cytosol factor 2	4688	NCF2	14	94382864	chr14:94382864:C:T	C	T	T	C	0.176106	ADD	1130	0.492488	0.0542241	9.08246	4.6446e-19	.	94882864	93882864	53	9	ENST00000367535.8	ENSG00000116701.16	1	-	183555561	183590459	184055561	183055561	184090459	183090459	TRANS
NDE1_seq.9765.4	Q9NXR1	seq.9765.4	9765-4	Nuclear distribution protein nudE homolog 1	54820	NDE1	19	44908684	chr19:44908684:T:C	T	C	C	T	0.200508	ADD	1182	-0.464406	0.0450005	-10.32	5.78827e-24	.	45408684	44408684	32	B	ENST00000631844.1	ENSG00000072864.16, ENSG00000275911.3	16	+	1308237	1384364	1808237	808237	1884364	884364	TRANS
NDRG3_seq.18312.68	Q9UGV2	seq.18312.68	18312-68	Protein NDRG3	57446	NDRG3	16	58511522	chr16:58511522:A:G	A	G	A	G	0.473662	ADD	1196	-0.144001	0.0192479	-7.48134	1.42325e-13	.	59011522	58011522	86	A	ENST00000349004.6	ENSG00000101079.21	20	-	36651770	36746090	37151770	36151770	37246090	36246090	TRANS
NEC1_seq.13388.57	P29120	seq.13388.57	13388-57	Neuroendocrine convertase 1	5122	PCSK1	3	101642107	chr3:101642107:A:C	A	C	C	A	0.0184409	ADD	1193	-0.731475	0.122149	-5.98838	2.80365e-09	.	102142107	101142107	2	A	ENST00000508626.5	ENSG00000175426.11	5	-	96392926	96432160	96892926	95892926	96932160	95932160	TRANS
NEC1_seq.13388.57	P29120	seq.13388.57	13388-57	Neuroendocrine convertase 1	5122	PCSK1	5	96393194	chr5:96393194:C:G	C	G	G	C	0.227997	ADD	1193	-0.775154	0.0355979	-21.7752	9.68425e-89	.	96893194	95893194	230	A	ENST00000508626.5	ENSG00000175426.11	5	-	96392926	96432160	96892926	95892926	96932160	95932160	CIS
NECA3_seq.23374.42	Q96P71	seq.23374.42	23374-42	N-terminal EF-hand calcium-binding protein 3	63941	NECAB3	19	44908684	chr19:44908684:T:C	T	C	C	T	0.199748	ADD	1189	-0.672934	0.0323701	-20.7887	4.37162e-82	.	45408684	44408684	89	A	ENST00000375238.8	ENSG00000125967.17	20	-	33657086	33674463	34157086	33157086	34174463	33174463	TRANS
nectin.1.gamma.ECD_seq.20584.4	Q15223	seq.20584.4	20584-4	Nectin-1, isoform gamma:Extracellular domain	5818	NECTIN1	15	58628164	chr15:58628164:T:C	T	C	C	T	0.241465	ADD	1201	-0.173843	0.0275388	-6.31264	3.85648e-10	.	59128164	58128164	17	1	ENST00000264025.8	ENSG00000110400.11	11	-	119660991	119729200	120160991	119160991	120229200	119229200	TRANS
Neddylin_seq.21445.40	Q15843	seq.21445.40	21445-40	Ubiquitin-like protein Nedd8	4738	NEDD8	19	44908684	chr19:44908684:T:C	T	C	C	T	0.196919	ADD	1201	0.202612	0.0288915	7.01287	3.89462e-12	.	45408684	44408684	16	A	ENST00000643069.2	ENSG00000129559.13, ENSG00000285246.2	14	-	517834	533345	1017834	17834	1033345	33345	TRANS
NEIL1_seq.21802.53	Q96FI4	seq.21802.53	21802-53	Endonuclease 8-like 1	79661	NEIL1	19	44913484	chr19:44913484:C:T	C	T	T	C	0.251053	ADD	1187	-0.333195	0.0424465	-7.84976	9.28384e-15	.	45413484	44413484	17	C	ENST00000569035.5	ENSG00000140398.14	15	+	75347637	75355247	75847637	74847637	75855247	74855247	TRANS
NELL1_seq.6544.33	Q92832	seq.6544.33	6544-33	Protein kinase C-binding protein NELL1	4745	NELL1	11	20662494	chr11:20662494:G:C	G	C	C	G	0.176495	ADD	1187	0.497775	0.0412281	12.0737	9.80467e-32	.	21162494	20162494	67	1	ENST00000357134.10	ENSG00000165973.19	11	+	20669585	21575686	21169585	20169585	22075686	21075686	CIS
Nephronectin_seq.6342.10	Q6UXI9	seq.6342.10	6342-10	Nephronectin	255743	NPNT	4	105897896	chr4:105897896:G:A	G	A	A	G	0.20625	ADD	1200	-0.301622	0.0343261	-8.78693	5.2376e-18	.	106397896	105397896	89	A	ENST00000453617.6	ENSG00000168743.13	4	+	105895439	105969447	106395439	105395439	106469447	105469447	CIS
NET1_seq.6649.51	O95631	seq.6649.51	6649-51	Netrin-1	9423	NTN1	17	9030026	chr17:9030026:T:A	T	A	A	T	0.498316	ADD	1188	-0.313086	0.0352725	-8.8762	2.50662e-18	.	9530026	8530026	38	A	ENST00000173229.7	ENSG00000065320.9	17	+	9021509	9244000	9521509	8521509	9744000	8744000	CIS
NET1_seq.9013.60	O95631	seq.9013.60	9013-60	Netrin-1	9423	NTN1	17	9030026	chr17:9030026:T:A	T	A	A	T	0.497904	ADD	1193	-0.292449	0.0343028	-8.52553	4.55611e-17	.	9530026	8530026	27	A	ENST00000173229.7	ENSG00000065320.9	17	+	9021509	9244000	9521509	8521509	9744000	8744000	CIS
NET4_seq.3327.27	Q9HB63	seq.3327.27	3327-27	Netrin-4	59277	NTN4	12	95654303	chr12:95654303:G:C	G	C	G	C	0.136174	ADD	1197	-0.705736	0.0476896	-14.7985	1.27811e-45	.	96154303	95154303	190	A	ENST00000344911.8	ENSG00000074527.13	12	-	95657806	95790764	96157806	95157806	96290764	95290764	CIS
NETO1_seq.15298.199	Q8TDF5	seq.15298.199	15298-199	Neuropilin and tolloid-like protein 1	81832	NETO1	18	72809002	chr18:72809002:T:C	T	C	C	T	0.387823	ADD	1199	0.175461	0.0304827	5.7561	1.0932e-08	.	73309002	72309002	1	A	ENST00000397929.5	ENSG00000166342.19	18	-	72834038	72865699	73334038	72334038	73365699	72365699	CIS
NEUFC_seq.10924.258	Q8WUJ1	seq.10924.258	10924-258	Neuferricin	124936	CYB5D2	6	31361957	chr6:31361957:C:T	C	T	T	C	0.273295	ADD	1202	0.25811	0.0343818	7.50715	1.1756e-13	.	31861957	30861957	195	B	ENST00000301391.8	ENSG00000167740.10	17	+	4143196	4157697	4643196	3643196	4657697	3657697	TRANS
NEUFC_seq.10924.258	Q8WUJ1	seq.10924.258	10924-258	Neuferricin	124936	CYB5D2	17	4011662	chr17:4011662:T:C	T	C	C	T	0.0133111	ADD	1202	-0.916842	0.129871	-7.05966	2.82051e-12	.	4511662	3511662	4	B	ENST00000301391.8	ENSG00000167740.10	17	+	4143196	4157697	4643196	3643196	4657697	3657697	CIS
NEUG_seq.18303.39	Q92686	seq.18303.39	18303-39	Neurogranin	4900	NRGN	19	44908684	chr19:44908684:T:C	T	C	C	T	0.19834	ADD	1205	0.253945	0.0350238	7.25064	7.41075e-13	.	45408684	44408684	17	1	ENST00000284292.11	ENSG00000154146.13	11	+	124739941	124747210	125239941	124239941	125247210	124247210	TRANS
NEUL4_seq.13468.5	Q96JN8	seq.13468.5	13468-5	Neuralized-like protein 4	84461	NEURL4	19	44912921	chr19:44912921:G:T	G	T	T	G	0.251672	ADD	1196	-0.228247	0.0329483	-6.92744	6.99452e-12	.	45412921	44412921	5	C	ENST00000671847.1	ENSG00000288301.1, ENSG00000215041.10	17	-	73992	87700	573992	-426008	587700	-412300	TRANS
NEUM_seq.15325.14	P17677	seq.15325.14	15325-14	Neuromodulin	2596	GAP43	19	44908684	chr19:44908684:T:C	T	C	C	T	0.197083	ADD	1200	0.247237	0.0345746	7.15085	1.49814e-12	.	45408684	44408684	18	A	ENST00000393780.3	ENSG00000172020.13	3	+	115623509	115721490	116123509	115123509	116221490	115221490	TRANS
