## Supplementary Tables for "Human CSF proteogenomics links genetic variation to neurodegenerative disease proteins" (part 2 of 3)

### Sheet: Supplementary Table 4 (continued)
Supplementary Table 4. pQTL results considering the first and second proteomic PCs as covariates (Model2).
Neuropeptide.W_seq.9986.14	Q8N729	seq.9986.14	9986-14	Neuropeptide W	283869	NPW	16	2018607	chr16:2018607:C:G	C	G	G	C	0.338898	ADD	1198	-0.765511	0.0359192	-21.3121	1.14386e-85	.	2518607	1518607	122	A	ENST00000709296.1	ENSG00000291946.1, ENSG00000183971.10	16	+	85928	86899	585928	-414072	586899	-413101	TRANS
NF.kappa.B.p105_seq.9869.28	P19838	seq.9869.28	9869-28	Nuclear factor NF-kappa-B p105 subunit	4790	NFKB1	2	88918587	chr2:88918587:A:C	A	C	C	A	0.156492	ADD	1163	-0.269708	0.0441368	-6.11073	1.3524e-09	.	89418587	88418587	13	3	ENST00000505458.5	ENSG00000109320.14	4	+	102501897	102617117	103001897	102001897	103117117	102117117	TRANS
NFIA_seq.25482.5	Q12857	seq.25482.5	25482-5	Nuclear factor 1 A-type	4774	NFIA	19	44908684	chr19:44908684:T:C	T	C	C	T	0.194236	ADD	1197	0.77345	0.0439099	17.6145	6.57993e-62	.	45408684	44408684	62	B	ENST00000371187.7	ENSG00000162599.18	1	+	61082620	61456394	61582620	60582620	61956394	60956394	TRANS
NHERF_seq.24694.158	O14745	seq.24694.158	24694-158	Ezrin-radixin-moesin-binding phosphoprotein 50	9368	SLC9A3R1	17	74765056	chr17:74765056:C:G	C	G	G	C	0.0188758	ADD	1192	-0.949991	0.136447	-6.96236	5.52373e-12	.	75265056	74265056	2	3	ENST00000413388.2	ENSG00000109062.12	17	+	74762002	74769296	75262002	74262002	75269296	74269296	CIS
NID2_seq.16060.99	Q14112	seq.16060.99	16060-99	Nidogen-2	22795	NID2	6	112202702	chr6:112202702:G:A	G	A	A	G	0.445516	ADD	1193	-0.26198	0.0382042	-6.85736	1.12484e-11	.	112702702	111702702	40	1	ENST00000216286.10	ENSG00000087303.19	14	-	52004808	52069059	52504808	51504808	52569059	51569059	TRANS
NID2_seq.16060.99	Q14112	seq.16060.99	16060-99	Nidogen-2	22795	NID2	14	52028636	chr14:52028636:T:G	T	G	G	T	0.26404	ADD	1193	-0.609959	0.0404856	-15.0661	4.47512e-47	.	52528636	51528636	187	1	ENST00000216286.10	ENSG00000087303.19	14	-	52004808	52069059	52504808	51504808	52569059	51569059	CIS
NID2_seq.3633.70	Q14112	seq.3633.70	3633-70	Nidogen-2	22795	NID2	14	52028636	chr14:52028636:T:G	T	G	G	T	0.265913	ADD	1194	-0.500689	0.0375934	-13.3185	7.95938e-38	.	52528636	51528636	178	1	ENST00000216286.10	ENSG00000087303.19	14	-	52004808	52069059	52504808	51504808	52569059	51569059	CIS
Nidogen_seq.3213.65	P14543	seq.3213.65	3213-65	Nidogen-1	4811	NID1	1	236027253	chr1:236027253:A:T	A	T	T	A	0.376456	ADD	1202	-0.30713	0.0339568	-9.04472	5.89853e-19	.	236527253	235527253	189	1	ENST00000366595.7	ENSG00000116962.15	1	-	235975829	236065109	236475829	235475829	236565109	235565109	CIS
NIF3L_seq.23371.5	Q9GZT8	seq.23371.5	23371-5	NIF3-like protein 1	60491	NIF3L1	2	200990831	chr2:200990831:G:A	G	A	A	G	0.264159	ADD	1183	0.615838	0.0363675	16.9338	9.6288e-58	.	201490831	200490831	345	A	ENST00000651500.1	ENSG00000196290.17	2	+	200889368	200903938	201389368	200389368	201403938	200403938	CIS
NIF3L_seq.23371.5	Q9GZT8	seq.23371.5	23371-5	NIF3-like protein 1	60491	NIF3L1	14	97817989	chr14:97817989:C:T	C	T	T	C	0.0494505	ADD	1183	-0.533423	0.0821847	-6.49053	1.25694e-10	.	98317989	97317989	1	A	ENST00000651500.1	ENSG00000196290.17	2	+	200889368	200903938	201389368	200389368	201403938	200403938	TRANS
NIP7_seq.12564.9	Q9Y221	seq.12564.9	12564-9	60S ribosome subunit biogenesis protein NIP7 homolog	51388	NIP7	19	44908684	chr19:44908684:T:C	T	C	C	T	0.198902	ADD	1184	-0.675242	0.0408956	-16.5114	2.9337e-55	.	45408684	44408684	64	B	ENST00000254940.10	ENSG00000132603.15	16	+	69339771	69343106	69839771	68839771	69843106	68843106	TRANS
NKD2_seq.22514.12	Q969F2	seq.22514.12	22514-12	Protein naked cuticle homolog 2	85409	NKD2	19	44908684	chr19:44908684:T:C	T	C	C	T	0.19783	ADD	1198	0.427492	0.0468805	9.11875	3.13553e-19	.	45408684	44408684	20	C	ENST00000616539.4	ENSG00000145506.14, ENSG00000276920.4	5	+	27335	57450	527335	-472665	557450	-442550	TRANS
NKG2D_seq.3056.11	P26718	seq.3056.11	3056-11	NKG2-D type II integral membrane protein	100528032	KLRK1	12	10365406	chr12:10365406:AG:A	AG	A	AG	A	0.183264	ADD	1195	0.245796	0.0317598	7.7392	2.12433e-14	.	10865406	9865406	139	6	ENST00000240618.11	ENSG00000213809.9	12	-	10372352	10390041	10872352	9872352	10890041	9890041	CIS
NKG2E.ECD_seq.11571.75	Q07444	seq.11571.75	11571-75	NKG2-E type II integral membrane protein:Isoform E, Extracellular domain	3823	KLRC3	16	79866914	chr16:79866914:C:G	C	G	G	C	0.0230705	ADD	1192	0.406853	0.0681319	5.97155	3.10013e-09	.	80366914	79366914	6	B	ENST00000396439.7	ENSG00000205810.9	12	-	10412314	10420595	10912314	9912314	10920595	9920595	TRANS
NKG2E.ECD_seq.11571.75	Q07444	seq.11571.75	11571-75	NKG2-E type II integral membrane protein:Isoform E, Extracellular domain	3823	KLRC3	19	44912921	chr19:44912921:G:T	G	T	T	G	0.252097	ADD	1192	-0.141949	0.0239242	-5.93329	3.89023e-09	.	45412921	44412921	3	B	ENST00000396439.7	ENSG00000205810.9	12	-	10412314	10420595	10912314	9912314	10920595	9920595	TRANS
NKp46_seq.5104.57	O76036	seq.5104.57	5104-57	Natural cytotoxicity triggering receptor 1	9437	NCR1	19	54890081	chr19:54890081:G:T	G	T	T	G	0.0472574	ADD	1185	0.575845	0.093566	6.15442	1.03041e-09	.	55390081	54390081	55	9	ENST00000610753.4	ENSG00000278362.4, ENSG00000273535.4, ENSG00000189430.13, ENSG00000275156.4	19	+	810537	817323	1310537	310537	1317323	317323	TRANS
NKp46_seq.8360.169	O76036	seq.8360.169	8360-169	Natural cytotoxicity triggering receptor 1	9437	NCR1	19	54890081	chr19:54890081:G:T	G	T	T	G	0.0478003	ADD	1182	0.468228	0.0707638	6.61677	5.56007e-11	.	55390081	54390081	62	3	ENST00000610753.4	ENSG00000278362.4, ENSG00000273535.4, ENSG00000189430.13, ENSG00000275156.4	19	+	810537	817323	1310537	310537	1317323	317323	TRANS
NMB_seq.9321.400	P08949	seq.9321.400	9321-400	Neuromedin-B	4828	NMB	15	84660161	chr15:84660161:A:T	A	T	T	A	0.287261	ADD	1201	-0.353935	0.0370333	-9.55721	6.59048e-21	.	85160161	84160161	386	B	ENST00000394588.3	ENSG00000197696.10, ENSG00000291631.1	15	-	84655128	84658563	85155128	84155128	85158563	84158563	CIS
NMS_seq.9503.1	Q5H8A3	seq.9503.1	9503-1	Neuromedin-S	129521	NMS	2	106854509	chr2:106854509:A:T	A	T	A	T	0.23448	ADD	1192	-0.244469	0.0395142	-6.18686	8.4315e-10	.	107354509	106354509	5	B	ENST00000376865.1	ENSG00000204640.1	2	+	100470481	100483280	100970481	99970481	100983280	99983280	TRANS
NMT1_seq.12448.246	P30419	seq.12448.246	12448-246	Glycylpeptide N-tetradecanoyltransferase 1	4836	NMT1	8	103125062	chr8:103125062:G:T	G	T	T	G	0.0132592	ADD	1169	0.76373	0.125335	6.09352	1.49883e-09	.	103625062	102625062	3	6	ENST00000676828.1	ENSG00000136448.13	17	+	45061270	45108980	45561270	44561270	45608980	44608980	TRANS
NOE2_seq.19377.14	O95897	seq.19377.14	19377-14	Noelin-2	93145	OLFM2	19	9987255	chr19:9987255:A:C	A	C	C	A	0.301667	ADD	1200	0.266639	0.0295733	9.01619	7.54584e-19	.	10487255	9487255	49	A	ENST00000264833.9	ENSG00000105088.9	19	-	9853717	9936515	10353717	9353717	10436515	9436515	CIS
NOE2_seq.8295.16	O95897	seq.8295.16	8295-16	Noelin-2	93145	OLFM2	19	9987255	chr19:9987255:A:C	A	C	C	A	0.302664	ADD	1201	0.233579	0.0336561	6.94017	6.40205e-12	.	10487255	9487255	42	A	ENST00000264833.9	ENSG00000105088.9	19	-	9853717	9936515	10353717	9353717	10436515	9436515	CIS
NOMO2_seq.25121.7	Q5JPE7	seq.25121.7	25121-7	Nodal modulator 2	283820	NOMO2	16	16202631	chr16:16202631:G:A	G	A	A	G	0.265	ADD	1200	-0.362461	0.0308745	-11.7398	3.36715e-30	.	16702631	15702631	110	A	ENST00000330537.10	ENSG00000185164.15	16	-	18417324	18562211	18917324	17917324	19062211	18062211	TRANS
NOTC2_seq.8407.84	Q04721	seq.8407.84	8407-84	Neurogenic locus notch homolog protein 2	4853	NOTCH2	20	60737225	chr20:60737225:A:C	A	C	C	A	0.0277516	ADD	1063	-0.461026	0.0747643	-6.1664	9.92216e-10	.	61237225	60237225	1	1	ENST00000256646.7	ENSG00000134250.21	1	-	119911552	120069662	120411552	119411552	120569662	119569662	TRANS
NOTUM_seq.8252.2	Q6P988	seq.8252.2	8252-2	Palmitoleoyl-protein carboxylesterase NOTUM	147111	NOTUM	17	81951661	chr17:81951661:G:A	G	A	G	A	0.441299	ADD	1201	0.19323	0.0310732	6.21852	6.92146e-10	.	82451661	81451661	9	A	ENST00000409678.8	ENSG00000185269.12	17	-	81952506	81961187	82452506	81452506	82461187	81461187	CIS
NOTUM_seq.8252.2	Q6P988	seq.8252.2	8252-2	Palmitoleoyl-protein carboxylesterase NOTUM	147111	NOTUM	20	4613886	chr20:4613886:C:T	C	T	T	C	0.394671	ADD	1201	-0.315794	0.0319661	-9.87901	3.5241e-22	.	5113886	4113886	44	A	ENST00000409678.8	ENSG00000185269.12	17	-	81952506	81961187	82452506	81452506	82461187	81461187	TRANS
NovH_seq.2737.22	P48745	seq.2737.22	2737-22	Protein NOV homolog	4856	CCN3	8	119337663	chr8:119337663:A:T	A	T	T	A	0.0184409	ADD	1193	-1.54485	0.146245	-10.5634	5.41514e-25	.	119837663	118837663	284	3	ENST00000259526.4	ENSG00000136999.5	8	+	119416445	119424434	119916445	118916445	119924434	118924434	CIS
NPM1_seq.21244.57	P06748	seq.21244.57	21244-57	Nucleophosmin	4869	NPM1	1	19491448	chr1:19491448:C:A	C	A	A	C	0.0434783	ADD	1196	0.461298	0.0767987	6.00659	2.51284e-09	.	19991448	18991448	3	9	ENST00000517671.5	ENSG00000181163.14	5	+	171387115	171410883	171887115	170887115	171910883	170910883	TRANS
NR1H2_seq.9016.12	P55055	seq.9016.12	9016-12	Oxysterols receptor LXR-beta	7376	NR1H2	11	121241758	chr11:121241758:G:C	G	C	G	C	0.452441	ADD	1188	-0.233452	0.0395772	-5.89866	4.77685e-09	.	121741758	120741758	3	C	ENST00000411902.6	ENSG00000131408.15	19	+	50376458	50382731	50876458	49876458	50882731	49882731	TRANS
NR1H4_seq.8946.38	Q96RI1	seq.8946.38	8946-38	Bile acid receptor	9971	NR1H4	19	44908684	chr19:44908684:T:C	T	C	C	T	0.19625	ADD	1200	0.633943	0.0324307	19.5476	4.64428e-74	.	45408684	44408684	78	C	ENST00000551379.5	ENSG00000012504.15	12	+	100503359	100563489	101003359	100003359	101063489	100063489	TRANS
NRG3_seq.10981.56	P56975	seq.10981.56	10981-56	Pro-neuregulin-3, membrane-bound isoform	10718	NRG3	18	334742	chr18:334742:C:T	C	T	C	T	0.477806	ADD	1194	-0.148265	0.0244771	-6.0573	1.85393e-09	.	834742	-165258	1	A	ENST00000372141.7	ENSG00000185737.13	10	+	81875193	82987178	82375193	81375193	83487178	82487178	TRANS
NRG4_seq.14139.16	Q8WWG1	seq.14139.16	14139-16	Neuregulin-4	145957	NRG4	15	75915768	chr15:75915768:C:T	C	T	T	C	0.157322	ADD	1195	-0.976397	0.0385119	-25.3531	9.39687e-114	.	76415768	75415768	249	A	ENST00000394907.8	ENSG00000169752.17	15	-	75940935	76012424	76440935	75440935	76512424	75512424	CIS
NRP1_seq.3214.3	O14786	seq.3214.3	3214-3	Neuropilin-1	8829	NRP1	10	33201235	chr10:33201235:C:G	C	G	G	C	0.458858	ADD	1191	-0.250348	0.0225318	-11.1109	2.35049e-27	.	33701235	32701235	164	1	ENST00000374821.9	ENSG00000099250.18	10	-	33197620	33334522	33697620	32697620	33834522	32834522	CIS
NRP1_seq.5542.22	O14786	seq.5542.22	5542-22	Neuropilin-1	8829	NRP1	10	33188502	chr10:33188502:G:C	G	C	C	G	0.402265	ADD	1192	-0.247935	0.0283305	-8.75152	7.093e-18	.	33688502	32688502	90	1	ENST00000374821.9	ENSG00000099250.18	10	-	33197620	33334522	33697620	32697620	33834522	32834522	CIS
NSDHL_seq.8038.41	Q15738	seq.8038.41	8038-41	Sterol-4-alpha-carboxylate 3-dehydrogenase, decarboxylating	50814	NSDHL	19	44912921	chr19:44912921:G:T	G	T	T	G	0.254645	ADD	1184	-0.406492	0.0328544	-12.3725	3.78845e-33	.	45412921	44412921	41	C	ENST00000440023.5	ENSG00000292192.1, ENSG00000147383.11	23	+	152830966	152869363	153330966	152330966	153369363	152369363	TRANS
NSE_seq.10339.48	P09104	seq.10339.48	10339-48	Gamma-enolase	2026	ENO2	19	44908684	chr19:44908684:T:C	T	C	C	T	0.198168	ADD	1201	0.285598	0.0409298	6.97774	4.95455e-12	.	45408684	44408684	8	1	ENST00000541477.5	ENSG00000111674.9	12	+	6914326	6923696	7414326	6414326	7423696	6423696	TRANS
NSF_seq.13992.12	P46459	seq.13992.12	13992-12	Vesicle-fusing ATPase	4905	NSF	14	30755455	chr14:30755455:C:G	C	G	C	G	0.43995	ADD	1199	-0.402498	0.0375761	-10.7115	1.25319e-25	.	31255455	30255455	73	A	ENST00000706392.1	ENSG00000276262.2, ENSG00000278174.3, ENSG00000073969.19	17	+	46590693	46757447	47090693	46090693	47257447	46257447	TRANS
NSF1C_seq.4250.23	Q9UNZ2	seq.4250.23	4250-23	NSFL1 cofactor p47	55968	NSFL1C	19	44912678	chr19:44912678:G:T	G	T	T	G	0.14052	ADD	1192	0.214169	0.0356809	6.00233	2.58004e-09	.	45412678	44412678	6	1	ENST00000476071.5	ENSG00000088833.18	20	-	1442161	1466918	1942161	942161	1966918	966918	TRANS
NT5C_seq.12560.9	Q8TCD5	seq.12560.9	12560-9	5'(3')-deoxyribonucleotidase, cytosolic type	30833	NT5C	17	75131253	chr17:75131253:G:A	G	A	A	G	0.0163317	ADD	1194	-1.79068	0.147771	-12.118	5.92657e-32	.	75631253	74631253	32	1	ENST00000245552.7	ENSG00000125458.7	17	-	75130227	75131742	75630227	74630227	75631742	74631742	CIS
NT5D3_seq.9126.171	Q86UY8	seq.9126.171	9126-171	5'-nucleotidase domain-containing protein 3	51559	NT5DC3	12	103793954	chr12:103793954:G:T	G	T	T	G	0.0100167	ADD	1198	-1.2845	0.158607	-8.09865	1.36081e-15	.	104293954	103293954	1	A	ENST00000392876.8	ENSG00000111696.12	12	-	103772309	103841234	104272309	103272309	104341234	103341234	CIS
NT5D3_seq.9126.171	Q86UY8	seq.9126.171	9126-171	5'-nucleotidase domain-containing protein 3	51559	NT5DC3	19	44908684	chr19:44908684:T:C	T	C	C	T	0.196995	ADD	1198	0.283161	0.0387909	7.29969	5.25042e-13	.	45408684	44408684	17	A	ENST00000392876.8	ENSG00000111696.12	12	-	103772309	103841234	104272309	103272309	104341234	103341234	TRANS
NTRI_seq.8428.102	Q9P121	seq.8428.102	8428-102	Neurotrimin	50863	NTM	11	131292180	chr11:131292180:C:G	C	G	C	G	0.395447	ADD	1186	-0.202484	0.0287379	-7.04589	3.12307e-12	.	131792180	130792180	36	A	ENST00000425719.6	ENSG00000182667.15	11	+	131911461	132335665	132411461	131411461	132835665	131835665	TRANS
NUCB1_seq.10451.11	Q02818	seq.10451.11	10451-11	Nucleobindin-1	4924	NUCB1	19	48891675	chr19:48891675:A:G	A	G	G	A	0.118887	ADD	1186	-0.309468	0.0547701	-5.65031	2.00553e-08	.	49391675	48391675	14	B	ENST00000706746.1	ENSG00000104805.17	19	+	48900278	48922988	49400278	48400278	49422988	48422988	CIS
NUCB2_seq.21999.61	P80303	seq.21999.61	21999-61	Nucleobindin-2	4925	NUCB2	19	44909976	chr19:44909976:G:T	G	T	T	G	0.0422948	ADD	1194	-0.905503	0.0838201	-10.8029	5.13021e-26	.	45409976	44409976	12	9	ENST00000529010.6	ENSG00000070081.18	11	+	17276738	17332211	17776738	16776738	17832211	16832211	TRANS
Nucleoside.diphosphate.kinase.A_seq.5909.51	P15531	seq.5909.51	5909-51	Nucleoside diphosphate kinase A	4830	NME1	17	51154262	chr17:51154262:C:G	C	G	G	C	0.401338	ADD	1196	0.294782	0.0330796	8.91128	1.84854e-18	.	51654262	50654262	148	3	ENST00000393196.8	ENSG00000239672.8	17	+	51153558	51162168	51653558	50653558	51662168	50662168	CIS
NUD16_seq.20948.16	Q96DE0	seq.20948.16	20948-16	U8 snoRNA-decapping enzyme	131870	NUDT16	3	131382112	chr3:131382112:C:G	C	G	G	C	0.00884583	ADD	1187	-2.04634	0.15159	-13.4992	9.93032e-39	.	131882112	130882112	111	3	ENST00000537561.5	ENSG00000198585.12	3	+	131381670	131388830	131881670	130881670	131888830	130888830	CIS
NUD16_seq.20948.16	Q96DE0	seq.20948.16	20948-16	U8 snoRNA-decapping enzyme	131870	NUDT16	6	46039213	chr6:46039213:T:C	T	C	C	T	0.0185341	ADD	1187	-0.658952	0.111916	-5.88791	5.08968e-09	.	46539213	45539213	1	3	ENST00000537561.5	ENSG00000198585.12	3	+	131381670	131388830	131881670	130881670	131888830	130888830	TRANS
NUD16_seq.20948.16	Q96DE0	seq.20948.16	20948-16	U8 snoRNA-decapping enzyme	131870	NUDT16	12	12074718	chr12:12074718:C:T	C	T	T	C	0.0117944	ADD	1187	-0.892266	0.139087	-6.41516	2.03002e-10	.	12574718	11574718	1	3	ENST00000537561.5	ENSG00000198585.12	3	+	131381670	131388830	131881670	130881670	131888830	130888830	TRANS
NUDC3_seq.4254.6	Q8IVD9	seq.4254.6	4254-6	NudC domain-containing protein 3	23386	NUDCD3	7	44469531	chr7:44469531:G:A	G	A	A	G	0.204003	ADD	1174	0.543503	0.0393863	13.7993	3.03717e-40	.	44969531	43969531	294	A	ENST00000355451.8	ENSG00000015676.18	7	-	44379118	44490658	44879118	43879118	44990658	43990658	CIS
NUDT7_seq.24413.96	P0C024	seq.24413.96	24413-96	Peroxisomal coenzyme A diphosphatase NUDT7	283927	NUDT7	19	44912921	chr19:44912921:G:T	G	T	T	G	0.25208	ADD	1202	-0.831002	0.0300314	-27.6711	1.0261e-130	.	45412921	44412921	103	A	ENST00000437314.3	ENSG00000140876.11	16	+	77722518	77742258	78222518	77222518	78242258	77242258	TRANS
NUDT9_seq.9482.110	Q9BW91	seq.9482.110	9482-110	ADP-ribose pyrophosphatase, mitochondrial	53343	NUDT9	4	87438584	chr4:87438584:T:TA	T	TA	TA	T	0.37218	ADD	1197	0.358448	0.0317983	11.2725	4.45005e-28	.	87938584	86938584	191	A	ENST00000302174.9	ENSG00000170502.13	4	+	87422572	87459455	87922572	86922572	87959455	86959455	CIS
NXT2_seq.19255.124	Q9NPJ8	seq.19255.124	19255-124	NTF2-related export protein 2	55916	NXT2	20	17496120	chr20:17496120:A:C	A	C	C	A	0.441103	ADD	1197	-0.229178	0.0374919	-6.11275	1.32435e-09	.	17996120	16996120	3	C	ENST00000372107.5	ENSG00000101888.12	23	+	109536663	109542974	110036663	109036663	110042974	109042974	TRANS
OAF_seq.6414.8	Q86UD1	seq.6414.8	6414-8	Out at first protein homolog	220323	OAF	11	120228970	chr11:120228970:G:A	G	A	G	A	0.203843	ADD	1197	0.840861	0.0328077	25.63	8.91156e-116	.	120728970	119728970	356	A	ENST00000328965.9	ENSG00000184232.9	11	+	120211031	120230334	120711031	119711031	120730334	119730334	CIS
OAT_seq.20237.38	P04181	seq.20237.38	20237-38	Ornithine aminotransferase, mitochondrial	4942	OAT	12	17653761	chr12:17653761:AT:A	AT	A	A	AT	0.327557	ADD	1183	0.254363	0.0425345	5.98016	2.95127e-09	.	18153761	17153761	1	B	ENST00000368845.6	ENSG00000065154.12	10	-	124397302	124418923	124897302	123897302	124918923	123918923	TRANS
OBP2B_seq.5680.54	Q9NPH6	seq.5680.54	5680-54	Odorant-binding protein 2b	29989	OBP2B	9	135545705	chr9:135545705:G:A	G	A	G	A	0.274194	ADD	1209	1.2	0.0280898	42.7201	1.57015e-243	.	136045705	135045705	178	1	ENST00000618116.4	ENSG00000171102.16, ENSG00000280584.3	9	-	133205279	133209250	133705279	132705279	133709250	132709250	TRANS
OCAD1_seq.16802.31	Q9NX40	seq.16802.31	16802-31	OCIA domain-containing protein 1	54940	OCIAD1	19	44883210	chr19:44883210:G:GTAA	G	GTAA	GTAA	G	0.155621	ADD	1192	0.310589	0.0523054	5.938	3.78343e-09	.	45383210	44383210	12	C	ENST00000444354.6	ENSG00000109180.15	4	+	48831107	48861786	49331107	48331107	49361786	48361786	TRANS
ODPX_seq.18319.7	O00330	seq.18319.7	18319-7	Pyruvate dehydrogenase protein X component, mitochondrial	8050	PDHX	11	34947565	chr11:34947565:A:G	A	G	G	A	0.282498	ADD	1177	-0.335026	0.0439755	-7.61848	5.26874e-14	.	35447565	34447565	380	B	ENST00000430469.6	ENSG00000110435.13	11	+	34916631	34995275	35416631	34416631	35495275	34495275	CIS
OFUT1_seq.5634.39	Q9H488	seq.5634.39	5634-39	GDP-fucose protein O-fucosyltransferase 1	23509	POFUT1	20	32227952	chr20:32227952:C:T	C	T	T	C	0.11046	ADD	1195	-1.05498	0.0526497	-20.0377	3.37083e-77	.	32727952	31727952	174	A	ENST00000375730.3	ENSG00000101346.15	1900-01-20	+	32207892	32217923	32707892	31707892	32717923	31717923	CIS
OGFR_seq.24934.96	Q9NZT2	seq.24934.96	24934-96	Opioid growth factor receptor	11054	OGFR	9	93226900	chr9:93226900:A:G	A	G	G	A	0.133277	ADD	1193	-0.342892	0.053079	-6.46004	1.5229e-10	.	93726900	92726900	24	2	ENST00000290291.10	ENSG00000060491.17	20	+	62804834	62814000	63304834	62304834	63314000	62314000	TRANS
OLFL3_seq.8660.33	Q9NRN5	seq.8660.33	8660-33	Olfactomedin-like protein 3	56944	OLFML3	6	29941115	chr6:29941115:G:A	G	A	A	G	0.131689	ADD	1196	0.302643	0.0406231	7.45004	1.78615e-13	.	30441115	29441115	242	A	ENST00000320334.5	ENSG00000116774.12	1	+	113979473	113982253	114479473	113479473	114482253	113482253	TRANS
OLFL3_seq.8660.5	Q9NRN5	seq.8660.5	8660-5	Olfactomedin-like protein 3	56944	OLFML3	1	113979061	chr1:113979061:A:AAAC	A	AAAC	A	AAAC	0.338616	ADD	1199	-0.187856	0.0332084	-5.65688	1.92758e-08	.	114479061	113479061	4	B	ENST00000320334.5	ENSG00000116774.12	1	+	113979473	113982253	114479473	113479473	114482253	113482253	CIS
OLR1_seq.3636.37	P78380	seq.3636.37	3636-37	Oxidized low-density lipoprotein receptor 1	4973	OLR1	12	10157872	chr12:10157872:T:A	T	A	A	T	0.08159	ADD	1195	-0.448887	0.0502316	-8.93634	1.49672e-18	.	10657872	9657872	41	1	ENST00000545927.5	ENSG00000173391.9	12	-	10159617	10172117	10659617	9659617	10672117	9672117	CIS
OLR1_seq.3636.37	P78380	seq.3636.37	3636-37	Oxidized low-density lipoprotein receptor 1	4973	OLR1	19	44908684	chr19:44908684:T:C	T	C	C	T	0.19749	ADD	1195	0.204044	0.0348328	5.8578	6.06195e-09	.	45408684	44408684	2	1	ENST00000545927.5	ENSG00000173391.9	12	-	10159617	10172117	10659617	9659617	10672117	9672117	TRANS
OLR1_seq.7893.19	P78380	seq.7893.19	7893-19	Oxidized low-density lipoprotein receptor 1	4973	OLR1	12	40198262	chr12:40198262:T:G	T	G	G	T	0.0845896	ADD	1194	0.318423	0.0505864	6.29463	4.3243e-10	.	40698262	39698262	32	1	ENST00000545927.5	ENSG00000173391.9	12	-	10159617	10172117	10659617	9659617	10672117	9672117	TRANS
OMD_seq.5358.3	Q99983	seq.5358.3	5358-3	Osteomodulin	4958	OMD	9	92387983	chr9:92387983:C:T	C	T	T	C	0.0498743	ADD	1193	-0.506207	0.0859488	-5.88964	5.03166e-09	.	92887983	91887983	215	1	ENST00000707247.1	ENSG00000291355.1, ENSG00000127083.8	9	-	247108	259200	747108	-252892	759200	-240800	TRANS
OMP_seq.18240.6	P47874	seq.18240.6	18240-6	Olfactory marker protein	4975	OMP	11	77102915	chr11:77102915:C:T	C	T	T	C	0.0544389	ADD	1194	-0.81943	0.0854433	-9.59034	4.94062e-21	.	77602915	76602915	1	1	ENST00000529803.1	ENSG00000254550.1	11	+	77102839	77103331	77602839	76602839	77603331	76603331	CIS
ON_seq.14110.200	P09486	seq.14110.200	14110-200	SPARC	6678	SPARC	5	151680375	chr5:151680375:T:A	T	A	A	T	0.390572	ADD	1188	-0.240702	0.0385508	-6.24377	5.9417e-10	.	152180375	151180375	4	2	ENST00000231061.9	ENSG00000113140.11	5	-	151661095	151686915	152161095	151161095	152186915	151186915	CIS
Osteocalcin_seq.11067.13	P02818	seq.11067.13	11067-13	Osteocalcin	632	BGLAP	1	156264648	chr1:156264648:T:G	T	G	T	G	0.497906	ADD	1194	0.34024	0.0266675	12.7586	4.90919e-35	.	156764648	155764648	98	3	ENST00000368272.5	ENSG00000242252.2	1	+	156242183	156243317	156742183	155742183	156743317	155743317	CIS
Osteopontin_seq.13113.7	P10451	seq.13113.7	13113-7	Osteopontin	6696	SPP1	4	87962151	chr4:87962151:C:A	C	A	C	A	0.502508	ADD	1196	0.235755	0.033337	7.07189	2.59854e-12	.	88462151	87462151	117	3	ENST00000395080.8	ENSG00000118785.15	4	+	87975713	87983411	88475713	87475713	88483411	87483411	CIS
Otoraplin_seq.15432.1	Q9NRC9	seq.15432.1	15432-1	Otoraplin	56914	OTOR	19	40773490	chr19:40773490:A:G	A	G	G	A	0.0619089	ADD	1163	0.578277	0.0796895	7.25662	7.25067e-13	.	41273490	40273490	55	A	ENST00000246081.3	ENSG00000125879.5	20	+	16748357	16752164	17248357	16248357	17252164	16252164	TRANS
OTUL_seq.21916.82	Q96BN8	seq.21916.82	21916-82	Ubiquitin thioesterase otulin	90268	OTULIN	19	44908684	chr19:44908684:T:C	T	C	C	T	0.195417	ADD	1200	1.51254	0.0238511	63.4159	0	.	45408684	44408684	123	A	ENST00000284274.5	ENSG00000154124.6	5	+	14664717	14699850	15164717	14164717	15199850	14199850	TRANS
OXDA_seq.19120.33	P14920	seq.19120.33	19120-33	D-amino-acid oxidase	1610	DAO	10	70121102	chr10:70121102:A:G	A	G	G	A	0.0772496	ADD	1178	0.892364	0.0699542	12.7564	5.37012e-35	.	70621102	69621102	1	A	ENST00000228476.8	ENSG00000110887.8	12	+	108880091	108901043	109380091	108380091	109401043	108401043	TRANS
P.Cadherin_seq.2643.57	P22223	seq.2643.57	2643-57	Cadherin-3	1001	CDH3	17	28367840	chr17:28367840:G:A	G	A	A	G	0.489813	ADD	1178	0.250451	0.0369179	6.78401	1.84903e-11	.	28867840	27867840	17	9	ENST00000264012.9	ENSG00000062038.15	16	+	68645309	68700292	69145309	68145309	69200292	68200292	TRANS
P.Selectin_seq.4154.57	P16109	seq.4154.57	4154-57	P-selectin	6403	SELP	1	169593666	chr1:169593666:C:T	C	T	T	C	0.183855	ADD	1183	-0.656208	0.0446645	-14.6919	5.33609e-45	.	170093666	169093666	81	1	ENST00000263686.11	ENSG00000174175.17	1	-	169588848	169630124	170088848	169088848	170130124	169130124	CIS
p130_seq.13565.2	Q08999	seq.13565.2	13565-2	Retinoblastoma-like protein 2	5934	RBL2	3	52799203	chr3:52799203:G:A	G	A	A	G	0.346965	ADD	1186	0.318422	0.038468	8.27758	3.36343e-16	.	53299203	52299203	394	A	ENST00000262133.11	ENSG00000103479.17	16	+	53434470	53491648	53934470	52934470	53991648	52991648	TRANS
p15.INK4b_seq.9874.28	P42772	seq.9874.28	9874-28	Cyclin-dependent kinase 4 inhibitor B	1030	CDKN2B	19	44908684	chr19:44908684:T:C	T	C	C	T	0.199078	ADD	1193	-0.631562	0.0324087	-19.4874	1.28439e-73	.	45408684	44408684	73	B	ENST00000380142.5	ENSG00000147883.12	9	-	22004747	22009272	22504747	21504747	22509272	21509272	TRANS
P34_seq.11926.23	Q6PD74	seq.11926.23	11926-23	Alpha- and gamma-adaptin-binding protein p34	79719	AAGAB	18	74436547	chr18:74436547:T:C	T	C	C	T	0.387678	ADD	1193	-0.22864	0.0329836	-6.93192	6.79303e-12	.	74936547	73936547	14	B	ENST00000542650.5	ENSG00000103591.13	15	-	67202739	67255195	67702739	66702739	67755195	66755195	TRANS
P3C2A_seq.14028.22	O00443	seq.14028.22	14028-22	Phosphatidylinositol 4-phosphate 3-kinase C2 domain-containing subunit alpha	5286	PIK3C2A	19	44908822	chr19:44908822:C:T	C	T	T	C	0.027921	ADD	1164	1.30828	0.106961	12.2314	1.91356e-32	.	45408822	44408822	17	C	ENST00000691414.1	ENSG00000011405.14	11	-	17086574	17207986	17586574	16586574	17707986	16707986	TRANS
P4HA2_seq.11348.132	O15460	seq.11348.132	11348-132	Prolyl 4-hydroxylase subunit alpha-2	8974	P4HA2	19	44888997	chr19:44888997:C:T	C	T	T	C	0.20146	ADD	1164	0.333007	0.0383653	8.6799	1.3205e-17	.	45388997	44388997	24	B	ENST00000379104.7	ENSG00000072682.20	5	-	132190146	132227853	132690146	131690146	132727853	131727853	TRANS
P5I11_seq.13022.20	O14683	seq.13022.20	13022-20	Tumor protein p53-inducible protein 11	9537	TP53I11	19	44908684	chr19:44908684:T:C	T	C	C	T	0.198426	ADD	1207	-1.07656	0.02292	-46.9705	2.20561e-274	.	45408684	44408684	118	A	ENST00000308212.9	ENSG00000175274.19	11	-	44932347	44951306	45432347	44432347	45451306	44451306	TRANS
p60.Src_seq.15433.4	P12931	seq.15433.4	15433-4	Proto-oncogene tyrosine-protein kinase Src	6714	SRC	2	6390108	chr2:6390108:C:T	C	T	T	C	0.0125216	ADD	1158	0.967315	0.16371	5.90872	4.53266e-09	.	6890108	5890108	1	9	ENST00000709396.1	ENSG00000197122.13, ENSG00000291971.1	20	+	293169	315552	793169	-206831	815552	-184448	TRANS
PA1_seq.23967.8	Q9BTK6	seq.23967.8	23967-8	PAXIP1-associated protein 1	79447	PAGR1	3	46494152	chr3:46494152:G:A	G	A	A	G	0.17481	ADD	1187	0.457668	0.0483112	9.47333	1.42123e-20	.	46994152	45994152	112	6	ENST00000320330.8	ENSG00000280789.2	16	+	29816151	29822489	30316151	29316151	30322489	29322489	TRANS
PABP4_seq.12603.87	Q13310	seq.12603.87	12603-87	Polyadenylate-binding protein 4	8761	PABPC4	16	88703835	chr16:88703835:C:T	C	T	T	C	0.0132592	ADD	1169	0.914497	0.14496	6.30862	3.99104e-10	.	89203835	88203835	2	C	ENST00000372856.7	ENSG00000090621.15	1	-	39560815	39576751	40060815	39060815	40076751	39076751	TRANS
PAFAH_seq.5015.15	Q13093	seq.5015.15	5015-15	Platelet-activating factor acetylhydrolase	7941	PLA2G7	6	46725673	chr6:46725673:C:T	C	T	T	C	0.424853	ADD	1191	0.805402	0.0285197	28.2402	1.23374e-134	.	47225673	46225673	370	1	ENST00000537365.1	ENSG00000146070.17	6	-	46704316	46735693	47204316	46204316	47235693	46235693	CIS
PAI.2_seq.21676.17	P05120	seq.21676.17	21676-17	PAI-2	5055	SERPINB2	18	63790688	chr18:63790688:C:T	C	T	T	C	0.0817104	ADD	1181	0.612243	0.0635606	9.63243	3.44368e-21	.	64290688	63290688	196	A	ENST00000299502.9	ENSG00000197632.9	18	+	63887704	63903888	64387704	63387704	64403888	63403888	CIS
Pancreatic.alpha.amylase_seq.18917.53	P04746	seq.18917.53	18917-53	Pancreatic alpha-amylase	279	AMY2A	1	103497405	chr1:103497405:T:A	T	A	A	T	0.323603	ADD	1199	-0.23085	0.0311887	-7.40173	2.52802e-13	.	103997405	102997405	41	1	ENST00000414303.7	ENSG00000243480.8	1	+	103617426	103625780	104117426	103117426	104125780	103125780	CIS
PAPL_seq.8011.96	Q6ZNF0	seq.8011.96	8011-96	Iron/zinc purple acid phosphatase-like protein	390928	ACP7	19	39105481	chr19:39105481:A:G	A	G	A	G	0.168619	ADD	1195	0.65343	0.050098	13.043	1.91865e-36	.	39605481	38605481	101	A	ENST00000331256.10	ENSG00000183760.11	19	+	39084367	39111493	39584367	38584367	39611493	38611493	CIS
PAPOG_seq.8343.224	Q9BWT3	seq.8343.224	8343-224	Poly(A) polymerase gamma	64895	PAPOLG	1	166438117	chr1:166438117:C:A	C	A	A	C	0.0556492	ADD	1186	-0.470157	0.0779085	-6.03474	2.12759e-09	.	166938117	165938117	1	C	ENST00000238714.8	ENSG00000115421.13	2	+	60756267	60802086	61256267	60256267	61302086	60302086	TRANS
PARC_seq.3044.3	P55774	seq.3044.3	3044-3	C-C motif chemokine 18	6362	CCL18	17	36062001	chr17:36062001:A:G	A	G	G	A	0.15154	ADD	1201	0.720414	0.0529628	13.6023	2.74369e-39	.	36562001	35562001	47	1	ENST00000614828.2	ENSG00000278167.2, ENSG00000275385.2, ENSG00000278006.2	17	+	299167	306920	799167	-200833	806920	-193080	TRANS
PC4L1_seq.20434.23	A6NKN8	seq.20434.23	20434-23	Purkinje cell protein 4-like protein 1	654790	PCP4L1	1	161284456	chr1:161284456:A:G	A	G	G	A	0.0180369	ADD	1192	-0.997407	0.125825	-7.92694	5.14221e-15	.	161784456	160784456	7	A	ENST00000504449.2	ENSG00000248485.2	1	+	161258744	161285450	161758744	160758744	161785450	160785450	CIS
PCBP3_seq.24470.20	P57721	seq.24470.20	24470-20	Poly(rC)-binding protein 3	54039	PCBP3	4	176475405	chr4:176475405:A:G	A	G	G	A	0.041806	ADD	1196	0.58468	0.0991096	5.89932	4.7499e-09	.	176975405	175975405	7	B	ENST00000681687.1	ENSG00000183570.17	21	+	45643724	45942450	46143724	45143724	46442450	45442450	TRANS
PCDA4_seq.7157.22	Q9UN74	seq.7157.22	7157-22	Protocadherin alpha-4	56144	PCDHA4	15	78944951	chr15:78944951:C:T	C	T	T	C	0.0859899	ADD	1192	-0.28902	0.0459269	-6.29305	4.36965e-10	.	79444951	78444951	4	C	ENST00000708295.1	ENSG00000204967.13, ENSG00000291652.1	5	+	42243	247523	542243	-457757	747523	-252477	TRANS
PCDC2_seq.9361.7	Q9Y5I4	seq.9361.7	9361-7	Protocadherin alpha-C2	56134	PCDHAC2	13	31196285	chr13:31196285:T:C	T	C	C	T	0.467473	ADD	1199	-0.186579	0.0259013	-7.20345	1.03662e-12	.	31696285	30696285	88	A	ENST00000708329.1	ENSG00000291668.1, ENSG00000243232.6	5	+	201645	204656	701645	-298355	704656	-295344	TRANS
PCDC2_seq.9361.7	Q9Y5I4	seq.9361.7	9361-7	Protocadherin alpha-C2	56134	PCDHAC2	21	26813246	chr21:26813246:G:A	G	A	A	G	0.06005	ADD	1199	-0.451227	0.0536346	-8.41299	1.12738e-16	.	27313246	26313246	33	A	ENST00000708329.1	ENSG00000291668.1, ENSG00000243232.6	5	+	201645	204656	701645	-298355	704656	-295344	TRANS
PCDG1_seq.6457.50	Q9Y5H4	seq.6457.50	6457-50	Protocadherin gamma-A1	56114	PCDHGA1	19	43188842	chr19:43188842:G:C	G	C	G	C	0.375428	ADD	1168	0.917555	0.032473	28.2559	3.51914e-134	.	43688842	42688842	761	A	ENST00000517417.3	ENSG00000204956.6	5	+	141330513	141512975	141830513	140830513	142012975	141012975	TRANS
PCDGA_seq.6321.65	Q9Y5H3	seq.6321.65	6321-65	Protocadherin gamma-A10	56106	PCDHGA10	13	31178317	chr13:31178317:C:G	C	G	C	G	0.481266	ADD	1201	0.176456	0.0251017	7.02963	3.47083e-12	.	31678317	30678317	86	A	ENST00000398610.3	ENSG00000253846.3	5	+	141412986	141512975	141912986	140912986	142012975	141012975	TRANS
PCDGA_seq.6321.65	Q9Y5H3	seq.6321.65	6321-65	Protocadherin gamma-A10	56106	PCDHGA10	21	26813246	chr21:26813246:G:A	G	A	A	G	0.0595337	ADD	1201	-0.442115	0.0515198	-8.58147	2.86481e-17	.	27313246	26313246	33	A	ENST00000398610.3	ENSG00000253846.3	5	+	141412986	141512975	141912986	140912986	142012975	141012975	TRANS
PCDGC_seq.6938.21	O60330	seq.6938.21	6938-21	Protocadherin gamma-A12	26025	PCDHGA12	13	31169429	chr13:31169429:A:G	A	G	G	A	0.452421	ADD	1198	-0.167787	0.0245252	-6.84141	1.24977e-11	.	31669429	30669429	87	A	ENST00000613314.1	ENSG00000253159.3	5	+	141430588	141433222	141930588	140930588	141933222	140933222	TRANS
PCDGC_seq.6938.21	O60330	seq.6938.21	6938-21	Protocadherin gamma-A12	26025	PCDHGA12	21	26813246	chr21:26813246:G:A	G	A	A	G	0.0601002	ADD	1198	-0.404412	0.0497561	-8.12789	1.08323e-15	.	27313246	26313246	33	A	ENST00000613314.1	ENSG00000253159.3	5	+	141430588	141433222	141930588	140930588	141933222	140933222	TRANS
PCDGK_seq.7859.21	Q9UN70	seq.7859.21	7859-21	Protocadherin gamma-C3	5098	PCDHGC3	11	13961688	chr11:13961688:T:C	T	C	T	C	0.224354	ADD	1199	0.335196	0.0428943	7.81447	1.20316e-14	.	14461688	13461688	51	B	ENST00000308177.5	ENSG00000240184.7	5	+	141475965	141512975	141975965	140975965	142012975	141012975	TRANS
PCKGM_seq.20079.6	Q16822	seq.20079.6	20079-6	Phosphoenolpyruvate carboxykinase [GTP], mitochondrial	5106	PCK2	14	94380925	chr14:94380925:T:A	T	A	A	T	0.0784483	ADD	1160	1.02282	0.0625633	16.3486	3.31321e-54	.	94880925	93880925	177	B	ENST00000645709.1	ENSG00000100889.12, ENSG00000285241.2	14	+	395136	401540	895136	-104864	901540	-98460	TRANS
PCOC2_seq.6081.52	Q9UKZ9	seq.6081.52	6081-52	Procollagen C-endopeptidase enhancer 2	26577	PCOLCE2	3	142906316	chr3:142906316:T:C	T	C	T	C	0.197368	ADD	1178	-0.727803	0.0461343	-15.7758	5.37398e-51	.	143406316	142406316	267	A	ENST00000295992.8	ENSG00000163710.9	3	-	142817873	142889083	143317873	142317873	143389083	142389083	CIS
PCSK7_seq.4459.68	Q16549	seq.4459.68	4459-68	Proprotein convertase subtilisin/kexin type 7	9159	PCSK7	11	117202247	chr11:117202247:T:C	T	C	C	T	0.250419	ADD	1194	-0.960528	0.0323692	-29.6741	2.67995e-145	.	117702247	116702247	954	3	ENST00000524507.6	ENSG00000160613.15	11	-	117205067	117232033	117705067	116705067	117732033	116732033	CIS
PCSK9_seq.5231.79	Q8NBP7	seq.5231.79	5231-79	Proprotein convertase subtilisin/kexin type 9	255738	PCSK9	1	55040253	chr1:55040253:C:T	C	T	T	C	0.149958	ADD	1197	-0.818877	0.0413682	-19.7948	1.23419e-75	.	55540253	54540253	48	1	ENST00000302118.5	ENSG00000169174.12	1	+	55039547	55064852	55539547	54539547	55564852	54564852	CIS
PCSK9_seq.8246.9	Q8NBP7	seq.8246.9	8246-9	Proprotein convertase subtilisin/kexin type 9	255738	PCSK9	1	55039995	chr1:55039995:C:T	C	T	T	C	0.141304	ADD	1196	-0.809851	0.0413536	-19.5836	2.92476e-74	.	55539995	54539995	50	1	ENST00000302118.5	ENSG00000169174.12	1	+	55039547	55064852	55539547	54539547	55564852	54564852	CIS
PCY1A_seq.23349.5	P49585	seq.23349.5	23349-5	Choline-phosphate cytidylyltransferase A	5130	PCYT1A	1	225935547	chr1:225935547:C:T	C	T	T	C	0.0284281	ADD	1196	-0.75568	0.118881	-6.3566	2.93114e-10	.	226435547	225435547	10	C	ENST00000431016.6	ENSG00000161217.12	3	-	196234367	196287726	196734367	195734367	196787726	195787726	TRANS
PCYOX_seq.6431.68	Q9UHG3	seq.6431.68	6431-68	Prenylcysteine oxidase 1	51449	PCYOX1	2	70261338	chr2:70261338:C:T	C	T	T	C	0.130634	ADD	1198	-0.575288	0.0541318	-10.6276	2.86586e-25	.	70761338	69761338	4	A	ENST00000433351.7	ENSG00000116005.12	2	+	70258136	70281185	70758136	69758136	70781185	69781185	CIS
PCYOX_seq.6431.68	Q9UHG3	seq.6431.68	6431-68	Prenylcysteine oxidase 1	51449	PCYOX1	6	31358303	chr6:31358303:T:C	T	C	C	T	0.0246244	ADD	1198	0.833955	0.117937	7.07118	2.60902e-12	.	31858303	30858303	17	A	ENST00000433351.7	ENSG00000116005.12	2	+	70258136	70281185	70758136	69758136	70781185	69781185	TRANS
PCYXL_seq.5599.88	Q8NBM8	seq.5599.88	5599-88	Prenylcysteine oxidase-like	78991	PCYOX1L	8	74004849	chr8:74004849:A:G	A	G	A	G	0.0390365	ADD	1204	-0.90371	0.0840624	-10.7505	8.44456e-26	.	74504849	73504849	6	A	ENST00000274569.9	ENSG00000145882.11	5	+	149358045	149369653	149858045	148858045	149869653	148869653	TRANS
PDCD4_seq.17202.37	Q53EL6	seq.17202.37	17202-37	Programmed cell death protein 4	27250	PDCD4	11	63420139	chr11:63420139:A:G	A	G	G	A	0.0324074	ADD	1188	-0.664852	0.112827	-5.89269	4.94757e-09	.	63920139	62920139	25	C	ENST00000393104.6	ENSG00000150593.18	10	+	110871794	110900005	111371794	110371794	111400005	110400005	TRANS
PDE1A_seq.5253.1	P54750	seq.5253.1	5253-1	Calcium/calmodulin-dependent 3',5'-cyclic nucleotide phosphodiesterase 1A	5136	PDE1A	3	132082608	chr3:132082608:G:A	G	A	A	G	0.0263381	ADD	1177	-0.640479	0.108876	-5.88266	5.26051e-09	.	132582608	131582608	6	C	ENST00000351439.10	ENSG00000115252.19	2	-	182167886	182427036	182667886	181667886	182927036	181927036	TRANS
PDE1B_seq.21667.57	Q01064	seq.21667.57	21667-57	Calcium/calmodulin-dependent 3',5'-cyclic nucleotide phosphodiesterase 1B	5153	PDE1B	19	44908684	chr19:44908684:T:C	T	C	C	T	0.196234	ADD	1195	0.24271	0.0325482	7.45696	1.69975e-13	.	45408684	44408684	30	A	ENST00000243052.8	ENSG00000123360.12	12	+	54549600	54579239	55049600	54049600	55079239	54079239	TRANS
PDGF.CC_seq.13658.31	Q9NRA1	seq.13658.31	13658-31	Platelet-derived growth factor C	56034	PDGFC	2	3612248	chr2:3612248:G:C	G	C	G	C	0.33291	ADD	1182	-0.219042	0.0359307	-6.09624	1.46946e-09	.	4112248	3112248	7	3	ENST00000502773.6	ENSG00000145431.11	4	-	156760453	156971799	157260453	156260453	157471799	156471799	TRANS
PDGF.Rb_seq.3459.49	P09619	seq.3459.49	3459-49	Platelet-derived growth factor receptor beta	5159	PDGFRB	5	150135511	chr5:150135511:G:A	G	A	G	A	0.458403	ADD	1202	-1.25573	0.0197774	-63.4932	0	.	150635511	149635511	268	2	ENST00000261799.9	ENSG00000113721.14	5	-	150113838	150155845	150613838	149613838	150655845	149655845	CIS
PDGFD_seq.9341.1	Q9GZP0	seq.9341.1	9341-1	Platelet-derived growth factor D	80310	PDGFD	11	104148809	chr11:104148809:A:C	A	C	C	A	0.449372	ADD	1195	0.416646	0.0373044	11.1688	1.29199e-27	.	104648809	103648809	613	A	ENST00000393158.7	ENSG00000170962.13	11	-	103907188	104164147	104407188	103407188	104664147	103664147	CIS
PDIA4_seq.20525.200	P13667	seq.20525.200	20525-200	Protein disulfide-isomerase A4	9601	PDIA4	17	75880392	chr17:75880392:G:A	G	A	A	G	0.217938	ADD	1193	0.235468	0.0343599	6.85299	1.15842e-11	.	76380392	75380392	36	1	ENST00000652332.1	ENSG00000155660.11	7	-	149003061	149028505	149503061	148503061	149528505	148528505	TRANS
PDIA6_seq.5650.9	Q15084	seq.5650.9	5650-9	Protein disulfide-isomerase A6	10130	PDIA6	17	75877990	chr17:75877990:G:A	G	A	A	G	0.216013	ADD	1199	0.163814	0.0227486	7.20108	1.05408e-12	.	76377990	75377990	74	A	ENST00000381611.8	ENSG00000143870.13	2	-	10783392	10832485	11283392	10283392	11332485	10332485	TRANS
PDK2_seq.12651.21	Q15119	seq.12651.21	12651-21	[Pyruvate dehydrogenase (acetyl-transferring)] kinase isozyme 2, mitochondrial	5164	PDK2	19	44912921	chr19:44912921:G:T	G	T	T	G	0.252094	ADD	1194	-0.51616	0.0414155	-12.463	1.34353e-33	.	45412921	44412921	44	C	ENST00000614357.4	ENSG00000005882.12	17	+	50095694	50111368	50595694	49595694	50611368	49611368	TRANS
PDLI3_seq.22527.4	Q53GG5	seq.22527.4	22527-4	PDZ and LIM domain protein 3	27295	PDLIM3	4	185569491	chr4:185569491:G:A	G	A	A	G	0.319782	ADD	1193	0.213459	0.0330013	6.46822	1.44533e-10	.	186069491	185069491	15	A	ENST00000284767.12	ENSG00000154553.17	4	-	185500659	185535507	186000659	185000659	186035507	185035507	CIS
PDP1_seq.22005.8	Q9P0J1	seq.22005.8	22005-8	[Pyruvate dehydrogenase [acetyl-transferring]]-phosphatase 1, mitochondrial	54704	PDP1	19	44908684	chr19:44908684:T:C	T	C	C	T	0.198734	ADD	1185	-0.609336	0.0428359	-14.2249	1.6775e-42	.	45408684	44408684	55	9	ENST00000297598.5	ENSG00000164951.16	8	+	93916922	93926068	94416922	93416922	94426068	93426068	TRANS
PEA15_seq.18833.76	Q15121	seq.18833.76	18833-76	Astrocytic phosphoprotein PEA-15	8682	PEA15	1	18004252	chr1:18004252:T:C	T	C	C	T	0.00909843	ADD	1209	-0.996595	0.169474	-5.8805	5.29101e-09	.	18504252	17504252	1	B	ENST00000368076.1	ENSG00000162734.13	1	+	160205420	160215376	160705420	159705420	160715376	159715376	TRANS
PEAR1.CD_seq.8892.14	Q5VY43	seq.8892.14	8892-14	Platelet endothelial aggregation receptor 1:Cytoplasmic domain	375033	PEAR1	14	97817989	chr14:97817989:C:T	C	T	T	C	0.0515638	ADD	1183	-0.39801	0.0666434	-5.97223	3.09389e-09	.	98317989	97317989	1	9	ENST00000292357.8	ENSG00000187800.14	1	+	156893717	156916429	157393717	156393717	157416429	156416429	TRANS
PENK_seq.9076.25	P01210	seq.9076.25	9076-25	Proenkephalin-A	5179	PENK	8	56514219	chr8:56514219:A:C	A	C	C	A	0.478661	ADD	1195	0.33328	0.0347909	9.57952	5.43773e-21	.	57014219	56014219	186	3	ENST00000314922.3	ENSG00000181195.11	8	-	56440953	56446030	56940953	55940953	56946030	55946030	CIS
PEPA4_seq.22572.19	P0DJD7	seq.22572.19	22572-19	Pepsin A-4	643847	PGA4	18	49729227	chr18:49729227:A:G	A	G	A	G	0.450649	ADD	1155	-0.214172	0.030014	-7.13576	1.69955e-12	.	50229227	49229227	10	3	ENST00000378149.9	ENSG00000229183.10	11	+	61222346	61231694	61722346	60722346	61731694	60731694	TRANS
PERL_seq.4801.13	P22079	seq.4801.13	4801-13	Lactoperoxidase	4025	LPO	17	58257173	chr17:58257173:G:T	G	T	T	G	0.164987	ADD	1191	-0.445251	0.0510036	-8.7298	8.50594e-18	.	58757173	57757173	45	1	ENST00000582328.5	ENSG00000167419.11	17	+	58218547	58268226	58718547	57718547	58768226	57768226	CIS
Perlecan_seq.15626.223	P98160	seq.15626.223	15626-223	Basement membrane-specific heparan sulfate proteoglycan core protein	3339	HSPG2	1	21854829	chr1:21854829:A:G	A	G	G	A	0.0573702	ADD	1194	0.341206	0.0584823	5.83434	6.95363e-09	.	22354829	21354829	34	1	ENST00000374695.8	ENSG00000142798.20	1	-	21822243	21937310	22322243	21322243	22437310	21437310	CIS
Peroxiredoxin.3_seq.8358.30	P30048	seq.8358.30	8358-30	Thioredoxin-dependent peroxide reductase, mitochondrial	10935	PRDX3	19	44908684	chr19:44908684:T:C	T	C	C	T	0.19598	ADD	1194	0.29844	0.0337475	8.84332	3.28483e-18	.	45408684	44408684	29	3	ENST00000298510.4	ENSG00000165672.7	10	-	119167719	119178812	119667719	118667719	119678812	118678812	TRANS
PEX14.N.term_seq.8300.82	O75381	seq.8300.82	8300-82	Peroxisomal membrane protein PEX14:N-term	5195	PEX14	19	44912678	chr19:44912678:G:T	G	T	T	G	0.140797	ADD	1179	0.30797	0.0430109	7.16026	1.41631e-12	.	45412678	44412678	17	A	ENST00000356607.9	ENSG00000142655.13	1	+	10474949	10630758	10974949	9974949	11130758	10130758	TRANS
PGCB_seq.3461.58	Q96GW7	seq.3461.58	3461-58	Brevican core protein	63827	BCAN	1	156645322	chr1:156645322:A:G	A	G	G	A	0.3799	ADD	1199	-0.498356	0.0360874	-13.8097	2.34483e-40	.	157145322	156145322	114	3	ENST00000361588.5	ENSG00000132692.19	1	+	156642242	156653472	157142242	156142242	157153472	156153472	CIS
PGFRL_seq.9713.67	Q15198	seq.9713.67	9713-67	Platelet-derived growth factor receptor-like protein	5157	PDGFRL	8	17576830	chr8:17576830:C:A	C	A	C	A	0.196459	ADD	1186	0.679186	0.0430401	15.7803	4.7227e-51	.	18076830	17076830	188	A	ENST00000541323.1	ENSG00000104213.13	8	+	17576432	17643133	18076432	17076432	18143133	17143133	CIS
PGM1_seq.9173.21	P36871	seq.9173.21	9173-21	Phosphoglucomutase-1	5236	PGM1	6	159380537	chr6:159380537:C:G	C	G	G	C	0.0367089	ADD	1185	0.425762	0.0713752	5.96512	3.2261e-09	.	159880537	158880537	1	B	ENST00000540265.5	ENSG00000079739.17	1	+	63593808	63660241	64093808	63093808	64160241	63160241	TRANS
PGP_seq.18235.16	A6NDG6	seq.18235.16	18235-16	Glycerol-3-phosphate phosphatase	283871	PGP	16	2213835	chr16:2213835:C:T	C	T	T	C	0.0272805	ADD	1173	0.780806	0.10711	7.28975	5.70522e-13	.	2713835	1713835	2	A	ENST00000333503.8	ENSG00000184207.9	16	-	2211592	2214840	2711592	1711592	2714840	1714840	CIS
PGP9.5_seq.5019.16	P09936	seq.5019.16	5019-16	Ubiquitin carboxyl-terminal hydrolase isozyme L1	7345	UCHL1	19	44919589	chr19:44919589:G:A	G	A	A	G	0.209235	ADD	1202	0.201981	0.0315174	6.40857	2.10714e-10	.	45419589	44419589	20	B	ENST00000503431.5	ENSG00000154277.13	4	+	41256768	41268256	41756768	40756768	41768256	40768256	TRANS
PGRP.I.alpha_seq.10561.5	Q96LB9	seq.10561.5	10561-5	Peptidoglycan recognition protein 3	114771	PGLYRP3	4	30264910	chr4:30264910:G:T	G	T	T	G	0.0168209	ADD	1189	-0.752494	0.112975	-6.66069	4.16185e-11	.	30764910	29764910	2	C	ENST00000290722.1	ENSG00000159527.4	1	-	153297861	153310718	153797861	152797861	153810718	152810718	TRANS
PGRP.L_seq.5601.2	Q96PD5	seq.5601.2	5601-2	N-acetylmuramoyl-L-alanine amidase	114770	PGLYRP2	19	15469847	chr19:15469847:G:A	G	A	A	G	0.110368	ADD	1196	-0.361161	0.0632347	-5.71143	1.41353e-08	.	15969847	14969847	2	1	ENST00000292609.8	ENSG00000161031.13	19	-	15468644	15479501	15968644	14968644	15979501	14979501	CIS
PHI_seq.4272.46	P06744	seq.4272.46	4272-46	Glucose-6-phosphate isomerase	2821	GPI	12	7381962	chr12:7381962:AT:A	AT	A	A	AT	0.0158201	ADD	1201	-0.820887	0.134074	-6.12262	1.24593e-09	.	7881962	6881962	32	1	ENST00000588991.7	ENSG00000105220.17	19	+	34364792	34400245	34864792	33864792	34900245	33900245	TRANS
PHI_seq.4272.46	P06744	seq.4272.46	4272-46	Glucose-6-phosphate isomerase	2821	GPI	19	44908684	chr19:44908684:T:C	T	C	C	T	0.197336	ADD	1201	0.300179	0.0416807	7.20187	1.04726e-12	.	45408684	44408684	10	1	ENST00000588991.7	ENSG00000105220.17	19	+	34364792	34400245	34864792	33864792	34900245	33900245	TRANS
PHIPL_seq.23528.199	Q96FC7	seq.23528.199	23528-199	Phytanoyl-CoA hydroxylase-interacting protein-like	84457	PHYHIPL	10	59245484	chr10:59245484:G:C	G	C	G	C	0.130724	ADD	1201	-0.653235	0.0433422	-15.0716	3.93855e-47	.	59745484	58745484	245	A	ENST00000486074.2	ENSG00000165443.12	10	+	59176660	59246147	59676660	58676660	59746147	58746147	CIS
PHIPL_seq.23528.199	Q96FC7	seq.23528.199	23528-199	Phytanoyl-CoA hydroxylase-interacting protein-like	84457	PHYHIPL	19	44908684	chr19:44908684:T:C	T	C	C	T	0.198168	ADD	1201	0.332815	0.03849	8.64679	1.67483e-17	.	45408684	44408684	30	A	ENST00000486074.2	ENSG00000165443.12	10	+	59176660	59246147	59676660	58676660	59746147	58746147	TRANS
PHKA1_seq.25088.42	P46020	seq.25088.42	25088-42	Phosphorylase b kinase regulatory subunit alpha, skeletal muscle isoform	5255	PHKA1	1	1245686	chr1:1245686:G:A	G	A	A	G	0.0129274	ADD	1199	0.839274	0.14198	5.91121	4.4256e-09	.	1745686	745686	1	C	ENST00000373542.9	ENSG00000067177.15	23	-	72578813	72714306	73078813	72078813	73214306	72214306	TRANS
phosphoglycerate.kinase.1_seq.5020.50	P00558	seq.5020.50	5020-50	Phosphoglycerate kinase 1	5230	PGK1	19	44908684	chr19:44908684:T:C	T	C	C	T	0.194398	ADD	1196	0.692351	0.0324505	21.3356	8.3289e-86	.	45408684	44408684	87	B	ENST00000373316.5	ENSG00000102144.15	23	+	78104247	78129295	78604247	77604247	78629295	77629295	TRANS
Phosphoglycerate.mutase.1_seq.3896.5	P18669	seq.3896.5	3896-5	Phosphoglycerate mutase 1	5223	PGAM1	20	4408652	chr20:4408652:A:G	A	G	G	A	0.0114504	ADD	1179	-1.05326	0.17432	-6.04212	2.03878e-09	.	4908652	3908652	2	A	ENST00000334828.6	ENSG00000171314.9	10	+	97426190	97433444	97926190	96926190	97933444	96933444	TRANS
Phospholipase.C.beta.1_seq.11354.21	Q9NQ66	seq.11354.21	11354-21	1-phosphatidylinositol 4,5-bisphosphate phosphodiesterase beta-1	23236	PLCB1	19	44919589	chr19:44919589:G:A	G	A	A	G	0.208263	ADD	1186	0.244331	0.0369255	6.61686	5.54914e-11	.	45419589	44419589	9	3	ENST00000378637.6	ENSG00000182621.19	20	+	8132648	8802493	8632648	7632648	9302493	8302493	TRANS
Phosphomannomutase.2_seq.17794.6	O15305	seq.17794.6	17794-6	Phosphomannomutase 2	5373	PMM2	16	8813057	chr16:8813057:A:C	A	C	C	A	0.0331654	ADD	1191	-0.635022	0.101023	-6.28592	4.56936e-10	.	9313057	8313057	1	6	ENST00000566604.5	ENSG00000140650.13	16	+	8797836	8848124	9297836	8297836	9348124	8348124	CIS
PHS_seq.11313.100	P61457	seq.11313.100	11313-100	Pterin-4-alpha-carbinolamine dehydratase	5092	PCBD1	10	70868297	chr10:70868297:G:A	G	A	A	G	0.0866667	ADD	1200	0.420708	0.0673888	6.24299	5.95131e-10	.	71368297	70368297	90	1	ENST00000299299.4	ENSG00000166228.9	10	-	70883509	70888565	71383509	70383509	71388565	70388565	CIS
PHYIP_seq.24434.16	Q92561	seq.24434.16	24434-16	Phytanoyl-CoA hydroxylase-interacting protein	9796	PHYHIP	19	44908684	chr19:44908684:T:C	T	C	C	T	0.198386	ADD	1177	-0.289844	0.0451041	-6.42612	1.89943e-10	.	45408684	44408684	4	C	ENST00000321613.7	ENSG00000168490.14	8	-	22219703	22232101	22719703	21719703	22732101	21732101	TRANS
PICK1_seq.21876.266	Q9NRD5	seq.21876.266	21876-266	PRKCA-binding protein	9463	PICK1	15	66227990	chr15:66227990:G:T	G	T	T	G	0.0101523	ADD	1182	0.985375	0.167768	5.87344	5.54694e-09	.	66727990	65727990	2	A	ENST00000404072.7	ENSG00000100151.16	22	+	38057199	38075701	38557199	37557199	38575701	37575701	TRANS
PICK1_seq.21876.266	Q9NRD5	seq.21876.266	21876-266	PRKCA-binding protein	9463	PICK1	19	44908684	chr19:44908684:T:C	T	C	C	T	0.198393	ADD	1182	-0.836099	0.0336164	-24.8718	4.25562e-110	.	45408684	44408684	123	A	ENST00000404072.7	ENSG00000100151.16	22	+	38057199	38075701	38557199	37557199	38575701	37575701	TRANS
PIGR_seq.3216.2	P01833	seq.3216.2	3216-2	Polymeric immunoglobulin receptor	5284	PIGR	1	206944230	chr1:206944230:C:T	C	T	T	C	0.353833	ADD	1187	0.454682	0.039763	11.4348	8.56026e-29	.	207444230	206444230	129	1	ENST00000356495.5	ENSG00000162896.6	1	-	206928521	206946466	207428521	206428521	207446466	206446466	CIS
PILRA.isoform.FDF03.deltaTM_seq.6402.8	Q9UKJ1	seq.6402.8	6402-8	Paired immunoglobulin-like type 2 receptor alpha isoform FDF03-deltaTM	29992	PILRA	7	100374211	chr7:100374211:A:G	A	G	A	G	0.295285	ADD	1209	1.41229	0.0174707	80.8376	0	.	100874211	99874211	1060	3	ENST00000198536.7	ENSG00000085514.16	7	+	100373486	100400096	100873486	99873486	100900096	99900096	CIS
PILRA.isoform.FDF03.M14_seq.10816.150	Q9UKJ1	seq.10816.150	10816-150	Paired immunoglobulin-like type 2 receptor alpha isoform FDF03-M14	29992	PILRA	7	100374211	chr7:100374211:A:G	A	G	A	G	0.295285	ADD	1209	1.4525	0.01441	100.798	0	.	100874211	99874211	1077	3	ENST00000198536.7	ENSG00000085514.16	7	+	100373486	100400096	100873486	99873486	100900096	99900096	CIS
PIN1_seq.15474.7	Q13526	seq.15474.7	15474-7	Peptidyl-prolyl cis-trans isomerase NIMA-interacting 1	5300	PIN1	19	44908684	chr19:44908684:T:C	T	C	C	T	0.196399	ADD	1194	0.296878	0.0394138	7.53234	9.82372e-14	.	45408684	44408684	13	A	ENST00000588695.5	ENSG00000127445.14	19	+	9835340	9849682	10335340	9335340	10349682	9349682	TRANS
PKB.beta_seq.14685.17	P31751	seq.14685.17	14685-17	RAC-beta serine/threonine-protein kinase	208	AKT2	19	44908684	chr19:44908684:T:C	T	C	C	T	0.200337	ADD	1188	-0.62837	0.0277817	-22.6181	1.9605e-94	.	45408684	44408684	84	3	ENST00000392038.7	ENSG00000105221.18	19	-	40230316	40285345	40730316	39730316	40785345	39785345	TRANS
PKC.G_seq.5476.66	P05129	seq.5476.66	5476-66	Protein kinase C gamma type	5582	PRKCG	19	44908684	chr19:44908684:T:C	T	C	C	T	0.19783	ADD	1198	0.20885	0.0319765	6.53136	9.62169e-11	.	45408684	44408684	9	A	ENST00000263431.4	ENSG00000126583.12	19	+	53882196	53907652	54382196	53382196	54407652	53407652	TRANS
PKHB1_seq.24695.8	Q9UF11	seq.24695.8	24695-8	Pleckstrin homology domain-containing family B member 1	58473	PLEKHB1	11	73659051	chr11:73659051:C:T	C	T	C	T	0.472107	ADD	1201	0.294332	0.0226626	12.9876	3.53233e-36	.	74159051	73159051	406	A	ENST00000398492.8	ENSG00000021300.14	11	+	73646177	73662819	74146177	73146177	74162819	73162819	CIS
PKHM2_seq.25291.27	Q8IWE5	seq.25291.27	25291-27	Pleckstrin homology domain-containing family M member 2	23207	PLEKHM2	19	44915533	chr19:44915533:T:C	T	C	C	T	0.240989	ADD	1193	-0.33254	0.0447617	-7.42911	2.08142e-13	.	45415533	44415533	14	C	ENST00000375799.8	ENSG00000116786.13	1	+	15684319	15734769	16184319	15184319	16234769	15234769	TRANS
PKHO2_seq.25488.6	Q8TD55	seq.25488.6	25488-6	Pleckstrin homology domain-containing family O member 2	80301	PLEKHO2	19	44908684	chr19:44908684:T:C	T	C	C	T	0.198333	ADD	1200	0.517977	0.0334081	15.5046	1.52566e-49	.	45408684	44408684	59	B	ENST00000616065.4	ENSG00000241839.10	15	+	64841882	64868000	65341882	64341882	65368000	64368000	TRANS
PLA2R_seq.10916.44	Q13018	seq.10916.44	10916-44	Secretory phospholipase A2 receptor	22925	PLA2R1	2	160028907	chr2:160028907:G:C	G	C	C	G	0.449625	ADD	1201	-0.894855	0.0245792	-36.4069	5.6148e-196	.	160528907	159528907	1295	A	ENST00000283243.13	ENSG00000153246.13	2	-	159932005	160062615	160432005	159432005	160562615	159562615	CIS
Platelet.proteoglycan_seq.19251.56	P10124	seq.19251.56	19251-56	Serglycin	5552	SRGN	10	69057635	chr10:69057635:G:C	G	C	C	G	0.108131	ADD	1193	0.246198	0.0419555	5.86807	5.71063e-09	.	69557635	68557635	5	B	ENST00000242465.4	ENSG00000122862.5	10	+	69088102	69104805	69588102	68588102	69604805	68604805	CIS
PLCG1_seq.4563.61	P19174	seq.4563.61	4563-61	1-phosphatidylinositol 4,5-bisphosphate phosphodiesterase gamma-1	5335	PLCG1	20	41168825	chr20:41168825:T:C	T	C	T	C	0.438235	ADD	1190	-0.200722	0.0343669	-5.84057	6.7112e-09	.	41668825	40668825	3	C	ENST00000244007.7	ENSG00000124181.15	1900-01-20	+	41136959	41175721	41636959	40636959	41675721	40675721	CIS
PLCX3_seq.21180.16	Q63HM9	seq.21180.16	21180-16	PI-PLC X domain-containing protein 3	345557	PLCXD3	6	24871129	chr6:24871129:T:C	T	C	C	T	0.142619	ADD	1199	0.229977	0.0378686	6.07304	1.68387e-09	.	25371129	24371129	7	A	ENST00000377801.8	ENSG00000182836.11	5	-	41306951	41510601	41806951	40806951	42010601	41010601	TRANS
PLD5_seq.8081.55	Q8N7P1	seq.8081.55	8081-55	Inactive phospholipase D5	200150	PLD5	1	242096885	chr1:242096885:C:A	C	A	A	C	0.197723	ADD	1186	0.318767	0.0508792	6.26518	5.20597e-10	.	242596885	241596885	27	A	ENST00000442594.6	ENSG00000180287.17	1	-	242088386	242524696	242588386	241588386	243024696	242024696	CIS
PLD5_seq.8081.55	Q8N7P1	seq.8081.55	8081-55	Inactive phospholipase D5	200150	PLD5	3	48481686	chr3:48481686:C:A	C	A	A	C	0.0375211	ADD	1186	-0.735693	0.105421	-6.9786	4.95648e-12	.	48981686	47981686	12	A	ENST00000442594.6	ENSG00000180287.17	1	-	242088386	242524696	242588386	241588386	243024696	242024696	TRANS
PLEK_seq.7875.86	P08567	seq.7875.86	7875-86	Pleckstrin	5341	PLEK	2	68386144	chr2:68386144:A:AT	A	AT	AT	A	0.261073	ADD	1174	0.577923	0.0409149	14.125	6.04013e-42	.	68886144	67886144	258	A	ENST00000234313.8	ENSG00000115956.10	2	+	68365281	68397453	68865281	67865281	68897453	67897453	CIS
PLOD2_seq.6923.1	O00469	seq.6923.1	6923-1	Procollagen-lysine,2-oxoglutarate 5-dioxygenase 2	5352	PLOD2	3	146106113	chr3:146106113:T:C	T	C	C	T	0.449875	ADD	1197	-0.340698	0.0394376	-8.6389	1.79392e-17	.	146606113	145606113	248	A	ENST00000703518.1	ENSG00000152952.14	3	-	146069426	146163725	146569426	145569426	146663725	145663725	CIS
PLOD2_seq.6923.1	O00469	seq.6923.1	6923-1	Procollagen-lysine,2-oxoglutarate 5-dioxygenase 2	5352	PLOD2	16	5025541	chr16:5025541:G:A	G	A	G	A	0.33751	ADD	1197	-0.251415	0.0414767	-6.06159	1.8053e-09	.	5525541	4525541	9	A	ENST00000703518.1	ENSG00000152952.14	3	-	146069426	146163725	146569426	145569426	146663725	145663725	TRANS
PLVAP_seq.8565.160	Q9BX97	seq.8565.160	8565-160	Plasmalemma vesicle-associated protein	83483	PLVAP	12	67357730	chr12:67357730:C:G	C	G	G	C	0.0117351	ADD	1193	0.632014	0.105719	5.97825	2.97821e-09	.	67857730	66857730	1	B	ENST00000252590.9	ENSG00000130300.9	19	-	17351454	17377342	17851454	16851454	17877342	16877342	TRANS
PLXB2_seq.10855.55	O15031	seq.10855.55	10855-55	Plexin-B2	23654	PLXNB2	22	50289633	chr22:50289633:T:C	T	C	C	T	0.293756	ADD	1057	-1.55572	0.0248391	-62.6318	0	.	50789633	49789633	380	2	ENST00000359337.9	ENSG00000196576.16	22	-	50274978	50307646	50774978	49774978	50807646	49807646	CIS
PLXB2_seq.9216.100	O15031	seq.9216.100	9216-100	Plexin-B2	23654	PLXNB2	22	50283979	chr22:50283979:T:C	T	C	C	T	0.141791	ADD	1206	0.307998	0.0371549	8.28956	3.00989e-16	.	50783979	49783979	12	1	ENST00000359337.9	ENSG00000196576.16	22	-	50274978	50307646	50774978	49774978	50807646	49807646	CIS
PLXC1_seq.4564.2	O60486	seq.4564.2	4564-2	Plexin-C1	10154	PLXNC1	12	94220122	chr12:94220122:G:A	G	A	A	G	0.0100671	ADD	1192	-2.06365	0.134368	-15.3582	1.07539e-48	.	94720122	93720122	16	A	ENST00000258526.9	ENSG00000136040.9	12	+	94148576	94307675	94648576	93648576	94807675	93807675	CIS
PMGE_seq.12020.39	P07738	seq.12020.39	12020-39	Bisphosphoglycerate mutase	669	BPGM	2	189532999	chr2:189532999:T:A	T	A	A	T	0.0098832	ADD	1113	1.22733	0.200301	6.12746	1.23861e-09	.	190032999	189032999	1	A	ENST00000393132.2	ENSG00000172331.12	7	+	134646830	134679813	135146830	134146830	135179813	134179813	TRANS
PNOC_seq.15434.5	Q13519	seq.15434.5	15434-5	Prepronociceptin	5368	PNOC	19	44912921	chr19:44912921:G:T	G	T	T	G	0.25209	ADD	1196	-0.363997	0.0379386	-9.59435	4.75208e-21	.	45412921	44412921	35	C	ENST00000522209.1	ENSG00000168081.9	8	+	28338647	28343355	28838647	27838647	28843355	27843355	TRANS
PNP_seq.15435.4	P00491	seq.15435.4	15435-4	Purine nucleoside phosphorylase	4860	PNP	15	28884152	chr15:28884152:C:G	C	G	G	C	0.00931099	ADD	1074	1.27375	0.215696	5.90533	4.72221e-09	.	29384152	28384152	2	A	ENST00000361505.10	ENSG00000291814.1, ENSG00000198805.13	14	+	20469405	20477089	20969405	19969405	20977089	19977089	TRANS
PNPO_seq.17804.102	Q9NVS9	seq.17804.102	17804-102	Pyridoxine-5'-phosphate oxidase	55163	PNPO	17	47949316	chr17:47949316:TCAACC:T	TCAACC	T	T	TCAACC	0.0810463	ADD	1166	-0.587678	0.0621788	-9.45142	1.77646e-20	.	48449316	47449316	99	B	ENST00000585320.5	ENSG00000108439.11	17	+	47941617	47946749	48441617	47441617	48446749	47446749	CIS
PO6F1_seq.21194.39	Q14863	seq.21194.39	21194-39	POU domain, class 6, transcription factor 1	5463	POU6F1	12	73343522	chr12:73343522:CTTATT:C	CTTATT	C	C	CTTATT	0.0114698	ADD	1177	0.754747	0.123768	6.09811	1.45475e-09	.	73843522	72843522	1	A	ENST00000333640.12	NA	12	-	51186935	51218062	51686935	50686935	51718062	50718062	TRANS
PolyUbiquitin.K48_seq.6641.60	P0CG47	seq.6641.60	6641-60	PolyUbiquitin K48-linked	7314	UBB	16	80884816	chr16:80884816:C:A	C	A	A	C	0.0120733	ADD	1201	0.745335	0.104128	7.15787	1.4257e-12	.	81384816	80384816	4	A	ENST00000395839.5	ENSG00000170315.14	17	+	16381289	16382740	16881289	15881289	16882740	15882740	TRANS
POP7_seq.20398.60	O75817	seq.20398.60	20398-60	Ribonuclease P protein subunit p20	10248	POP7	19	44908684	chr19:44908684:T:C	T	C	C	T	0.19941	ADD	1186	-0.548601	0.0361036	-15.1952	9.104e-48	.	45408684	44408684	58	A	ENST00000303151.5	ENSG00000172336.5	7	+	100706120	100707486	101206120	100206120	101207486	100207486	TRANS
PP11_seq.5656.53	P21128	seq.5656.53	5656-53	Poly(U)-specific endoribonuclease	8909	ENDOU	12	47721303	chr12:47721303:T:G	T	G	G	T	0.210504	ADD	1190	-0.265456	0.0451598	-5.87814	5.38666e-09	.	48221303	47221303	28	8	ENST00000422538.8	ENSG00000111405.9	12	-	47709733	47725490	48209733	47209733	48225490	47225490	CIS
PP2A..subunit.B_seq.13665.35	Q06190	seq.13665.35	13665-35	Serine/threonine-protein phosphatase 2A regulatory subunit B'' subunit alpha	5523	PPP2R3A	19	44908684	chr19:44908684:T:C	T	C	C	T	0.197171	ADD	1202	0.276874	0.0453976	6.09886	1.43913e-09	.	45408684	44408684	1	C	ENST00000490467.5	ENSG00000073711.11	3	+	135965743	136145384	136465743	135465743	136645384	135645384	TRANS
PPA6_seq.5742.14	Q9NPH0	seq.5742.14	5742-14	Lysophosphatidic acid phosphatase type 6	51205	ACP6	1	147652507	chr1:147652507:T:G	T	G	T	G	0.283576	ADD	1169	-1.10155	0.0232888	-47.2996	2.18811e-273	.	148152507	147152507	237	1	ENST00000487562.5	ENSG00000162836.12	1	-	147649816	147670048	148149816	147149816	148170048	147170048	CIS
PPAC_seq.3858.5	P24666	seq.3858.5	3858-5	Low molecular weight phosphotyrosine protein phosphatase	52	ACP1	2	274672	chr2:274672:C:G	C	G	G	C	0.278626	ADD	1179	0.433268	0.0406376	10.6617	2.13187e-25	.	774672	-225328	138	6	ENST00000272067.11	ENSG00000143727.16	2	+	264946	278283	764946	-235054	778283	-221717	CIS
PPCE_seq.14273.19	P48147	seq.14273.19	14273-19	Prolyl endopeptidase	5550	PREP	6	105278161	chr6:105278161:C:T	C	T	T	C	0.204738	ADD	1182	0.4175	0.0364363	11.4584	6.79334e-29	.	105778161	104778161	76	C	ENST00000652536.2	ENSG00000085377.15	6	-	105273217	105403082	105773217	104773217	105903082	104903082	CIS
PPIC_seq.18819.21	P45877	seq.18819.21	18819-21	Peptidyl-prolyl cis-trans isomerase C	5480	PPIC	5	123024708	chr5:123024708:T:C	T	C	C	T	0.359983	ADD	1182	-0.559298	0.0290405	-19.2592	4.50098e-72	.	123524708	122524708	822	A	ENST00000306442.5	ENSG00000168938.6	5	-	123023249	123036725	123523249	122523249	123536725	122536725	CIS
PPIL1_seq.9884.8	Q9Y3C6	seq.9884.8	9884-8	Peptidyl-prolyl cis-trans isomerase-like 1	51645	PPIL1	6	36871822	chr6:36871822:C:G	C	G	G	C	0.0129707	ADD	1195	-1.11808	0.175894	-6.35657	2.93253e-10	.	37371822	36371822	2	C	ENST00000373699.6	ENSG00000137168.8	6	-	36854828	36874803	37354828	36354828	37374803	36374803	CIS
PPM1G_seq.21823.5	O15355	seq.21823.5	21823-5	Protein phosphatase 1G	5496	PPM1G	19	44908684	chr19:44908684:T:C	T	C	C	T	0.19933	ADD	1194	0.326714	0.0419178	7.79415	1.40692e-14	.	45408684	44408684	23	C	ENST00000344034.5	ENSG00000115241.11	2	-	27381198	27409591	27881198	26881198	27909591	26909591	TRANS
PPR1A_seq.17706.4	Q13522	seq.17706.4	17706-4	Protein phosphatase 1 regulatory subunit 1A	5502	PPP1R1A	19	44908684	chr19:44908684:T:C	T	C	C	T	0.195397	ADD	1195	0.244384	0.0393436	6.21153	7.23806e-10	.	45408684	44408684	3	A	ENST00000257905.13	ENSG00000135447.17	12	-	54579245	54588659	55079245	54079245	55088659	54088659	TRANS
PPR42_seq.22536.1	Q7Z4L9	seq.22536.1	22536-1	Protein phosphatase 1 regulatory subunit 42	286187	PPP1R42	3	27981997	chr3:27981997:GT:G	GT	G	GT	G	0.501696	ADD	1179	0.229983	0.039146	5.87501	5.49956e-09	.	28481997	27481997	1	C	ENST00000522909.5	ENSG00000178125.15	8	-	66964199	67021345	67464199	66464199	67521345	66521345	TRANS
PPR42_seq.22536.1	Q7Z4L9	seq.22536.1	22536-1	Protein phosphatase 1 regulatory subunit 42	286187	PPP1R42	19	44909976	chr19:44909976:G:T	G	T	T	G	0.0377439	ADD	1179	1.31348	0.0928941	14.1395	4.91333e-42	.	45409976	44409976	25	C	ENST00000522909.5	ENSG00000178125.15	8	-	66964199	67021345	67464199	66464199	67521345	66521345	TRANS
PPT1_seq.9244.27	P50897	seq.9244.27	9244-27	Palmitoyl-protein thioesterase 1	5538	PPT1	1	40091361	chr1:40091361:A:G	A	G	G	A	0.0443886	ADD	1194	-1.30685	0.0900122	-14.5186	4.28345e-44	.	40591361	39591361	208	3	ENST00000449045.7	ENSG00000131238.18	1	-	40072737	40097260	40572737	39572737	40597260	39597260	CIS
PRAME_seq.25951.17	P78395	seq.25951.17	25951-17	Preferentially expressed antigen of melanoma	23532	PRAME	14	97817989	chr14:97817989:C:T	C	T	T	C	0.0517962	ADD	1197	-0.478555	0.0763102	-6.27118	5.00015e-10	.	98317989	97317989	1	3	ENST00000402697.5	ENSG00000185686.18, ENSG00000275013.4	22	-	22547766	22559288	23047766	22047766	23059288	22059288	TRANS
Pregnancy.zone.protein_seq.6580.29	P20742	seq.6580.29	6580-29	Pregnancy zone protein	5858	PZP	12	9165188	chr12:9165188:A:G	A	G	G	A	0.320889	ADD	1192	-0.538786	0.0414507	-12.9982	3.24733e-36	.	9665188	8665188	321	1	ENST00000261336.7	ENSG00000126838.10	12	-	9148839	9208395	9648839	8648839	9708395	8708395	CIS
Prekallikrein_seq.4152.58	P03952	seq.4152.58	4152-58	Plasma kallikrein	3818	KLKB1	4	186220857	chr4:186220857:CA:C	CA	C	C	CA	0.498343	ADD	1207	0.334103	0.0376688	8.86947	2.60154e-18	.	186720857	185720857	87	1	ENST00000264690.11	ENSG00000164344.17	4	+	186227506	186258471	186727506	185727506	186758471	185758471	CIS
PRKRA_seq.22010.36	O75569	seq.22010.36	22010-36	Interferon-inducible double-stranded RNA-dependent protein kinase activator A	8575	PRKRA	17	28367840	chr17:28367840:G:A	G	A	A	G	0.495413	ADD	1199	0.33675	0.0220651	15.2617	3.5227e-48	.	28867840	27867840	109	6	ENST00000487082.5	ENSG00000180228.14	2	-	178431965	178450764	178931965	177931965	178950764	177950764	TRANS
PRND_seq.18231.147	Q9UKY0	seq.18231.147	18231-147	Prion-like protein doppel	23627	PRND	20	4613886	chr20:4613886:C:T	C	T	T	C	0.395222	ADD	1193	-0.376812	0.0364062	-10.3502	4.2493e-24	.	5113886	4113886	39	1900-01-01	ENST00000305817.3	ENSG00000171864.5	1900-01-20	+	4721908	4728460	5221908	4221908	5228460	4228460	CIS
Profilin.II_seq.13054.87	P35080	seq.13054.87	13054-87	Profilin-2	5217	PFN2	19	44912921	chr19:44912921:G:T	G	T	T	G	0.253143	ADD	1193	-0.262232	0.0313889	-8.35429	1.81483e-16	.	45412921	44412921	16	C	ENST00000239940.12	ENSG00000070087.15	3	-	149964903	149970895	150464903	149464903	150470895	149470895	TRANS
Prolactin.Receptor_seq.9224.20	P16471	seq.9224.20	9224-20	Prolactin receptor	5618	PRLR	1	196853238	chr1:196853238:A:G	A	G	G	A	0.203688	ADD	1193	-0.430658	0.047756	-9.01787	7.49515e-19	.	197353238	196353238	118	C	ENST00000511486.5	ENSG00000113494.17	5	-	35065088	35089620	35565088	34565088	35589620	34589620	TRANS
prosaposin_seq.6207.10	P07602	seq.6207.10	6207-10	Prosaposin	5660	PSAP	10	71882148	chr10:71882148:A:G	A	G	G	A	0.310575	ADD	1201	-0.284869	0.0433109	-6.57732	7.14078e-11	.	72382148	71382148	26	3	ENST00000394936.8	ENSG00000197746.15	10	-	71816297	71851251	72316297	71316297	72351251	71351251	CIS
prosaposin_seq.6207.10	P07602	seq.6207.10	6207-10	Prosaposin	5660	PSAP	12	101831973	chr12:101831973:A:G	A	G	G	A	0.321399	ADD	1201	-0.26994	0.0421601	-6.40273	2.18731e-10	.	102331973	101331973	24	3	ENST00000394936.8	ENSG00000197746.15	10	-	71816297	71851251	72316297	71316297	72351251	71351251	TRANS
Prostasin_seq.15513.108	Q16651	seq.15513.108	15513-108	Prostasin	5652	PRSS8	16	30999862	chr16:30999862:A:G	A	G	G	A	0.421512	ADD	1204	0.292496	0.0345048	8.47697	6.69494e-17	.	31499862	30499862	168	1	ENST00000317508.11	ENSG00000052344.16	16	-	31131432	31135727	31631432	30631432	31635727	30635727	CIS
Prostatic.acid.phosphatase_seq.19317.114	P15309	seq.19317.114	19317-114	Prostatic acid phosphatase	55	ACP3	3	132315535	chr3:132315535:C:T	C	T	T	C	0.144538	ADD	1190	-0.504752	0.049791	-10.1374	3.22537e-23	.	132815535	131815535	368	B	ENST00000351273.12	ENSG00000014257.17	3	+	132317406	132368302	132817406	131817406	132868302	131868302	CIS
prostatic.binding.protein_seq.4276.10	P30086	seq.4276.10	4276-10	Phosphatidylethanolamine-binding protein 1	5037	PEBP1	19	44908684	chr19:44908684:T:C	T	C	C	T	0.197136	ADD	1187	0.237503	0.0334207	7.10647	2.05276e-12	.	45408684	44408684	15	1	ENST00000261313.3	ENSG00000089220.5	12	+	118136123	118145584	118636123	117636123	118645584	117645584	TRANS
Protease.nexin.I_seq.19154.41	P07093	seq.19154.41	19154-41	Glia-derived nexin	5270	SERPINE2	2	139410385	chr2:139410385:A:G	A	G	A	G	0.474895	ADD	1195	0.225663	0.0379927	5.93964	3.74418e-09	.	139910385	138910385	22	9	ENST00000409840.7	ENSG00000135919.14	2	-	223975152	224031478	224475152	223475152	224531478	223531478	TRANS
Proteasome.beta.chain_seq.18340.2	P28070	seq.18340.2	18340-2	Proteasome subunit beta type-4	5692	PSMB4	1	151401549	chr1:151401549:T:C	T	C	C	T	0.149285	ADD	1189	-0.972276	0.0388968	-24.9963	4.21786e-111	.	151901549	150901549	131	A	ENST00000290541.7	ENSG00000159377.11	1	+	151399572	151401937	151899572	150899572	151901937	150901937	CIS
Protein.disulfide.isomerase.A3_seq.7832.181	P30101	seq.7832.181	7832-181	Protein disulfide-isomerase A3	2923	PDIA3	6	33083216	chr6:33083216:G:A	G	A	A	G	0.020816	ADD	1201	0.733527	0.0730247	10.0449	7.54596e-23	.	33583216	32583216	47	1	ENST00000300289.10	ENSG00000167004.14	15	+	43746437	43773278	44246437	43246437	44273278	43273278	TRANS
Protein.disulfide.isomerase_seq.11450.110	P07237	seq.11450.110	11450-110	Protein disulfide-isomerase	5034	P4HB	16	645698	chr16:645698:C:T	C	T	T	C	0.116102	ADD	1180	-0.302404	0.0498796	-6.06267	1.80095e-09	.	1145698	145698	2	2	ENST00000331483.9	ENSG00000185624.16	17	-	81843165	81860535	82343165	81343165	82360535	81360535	TRANS
protein.Z.inhibitor_seq.13119.26	Q9UK55	seq.13119.26	13119-26	Protein Z-dependent protease inhibitor	51156	SERPINA10	14	94191555	chr14:94191555:T:G	T	G	G	T	0.011509	ADD	1173	-1.06187	0.181106	-5.86326	5.89952e-09	.	94691555	93691555	37	A	ENST00000393096.5	ENSG00000278767.4, ENSG00000140093.10	14	-	94283314	94293024	94783314	93783314	94793024	93793024	CIS
protein.Z.inhibitor_seq.6583.67	Q9UK55	seq.6583.67	6583-67	Protein Z-dependent protease inhibitor	51156	SERPINA10	14	94191555	chr14:94191555:T:G	T	G	G	T	0.0110357	ADD	1178	-1.41644	0.18941	-7.47817	1.47074e-13	.	94691555	93691555	39	A	ENST00000393096.5	ENSG00000278767.4, ENSG00000140093.10	14	-	94283314	94293024	94783314	93783314	94793024	93793024	CIS
Proteinase.3_seq.13720.95	P24158	seq.13720.95	13720-95	Myeloblastin	5657	PRTN3	19	845535	chr19:845535:C:G	C	G	C	G	0.228571	ADD	1190	-0.289633	0.0435819	-6.6457	4.58983e-11	.	1345535	345535	7	5	ENST00000612112.4	ENSG00000277804.4, ENSG00000196415.10	19	+	19802	27018	519802	-480198	527018	-472982	TRANS
Proteinase.3_seq.3514.49	P24158	seq.3514.49	3514-49	Myeloblastin	5657	PRTN3	10	85654143	chr10:85654143:TC:T	TC	T	T	TC	0.0125324	ADD	1157	1.04098	0.176241	5.90654	4.59236e-09	.	86154143	85154143	22	2	ENST00000612112.4	ENSG00000277804.4, ENSG00000196415.10	19	+	19802	27018	519802	-480198	527018	-472982	TRANS
Proteinase.3_seq.3514.49	P24158	seq.3514.49	3514-49	Myeloblastin	5657	PRTN3	19	839642	chr19:839642:G:A	G	A	G	A	0.254538	ADD	1157	-0.342067	0.044117	-7.75364	1.95322e-14	.	1339642	339642	13	2	ENST00000612112.4	ENSG00000277804.4, ENSG00000196415.10	19	+	19802	27018	519802	-480198	527018	-472982	TRANS
PRP6.region.2_seq.9581.4	O94906	seq.9581.4	9581-4	Pre-mRNA-processing factor 6:region 2	24148	PRPF6	19	44908684	chr19:44908684:T:C	T	C	C	T	0.197978	ADD	1187	0.248921	0.0327835	7.59286	6.32664e-14	.	45408684	44408684	18	C	ENST00000266079.5	ENSG00000101161.8	20	+	63981131	64033100	64481131	63481131	64533100	63533100	TRANS
PRR15_seq.23580.2	Q8IV56	seq.23580.2	23580-2	Proline-rich protein 15	222171	PRR15	7	29566672	chr7:29566672:C:T	C	T	T	C	0.339679	ADD	1182	0.270128	0.0408292	6.61604	5.58655e-11	.	30066672	29066672	3	C	ENST00000319694.3	ENSG00000176532.4	7	+	29563834	29567293	30063834	29063834	30067293	29067293	CIS
PRRX1_seq.24215.8	P54821	seq.24215.8	24215-8	Paired mesoderm homeobox protein 1	5396	PRRX1	1	170648238	chr1:170648238:G:A	G	A	A	G	0.290563	ADD	1208	1.12158	0.0305565	36.7049	1.48498e-198	.	171148238	170148238	202	A	ENST00000367760.7	ENSG00000116132.12	1	+	170663133	170736508	171163133	170163133	171236508	170236508	CIS
PRTG_seq.21397.21	Q2VWP7	seq.21397.21	21397-21	Protogenin	283659	PRTG	15	55684762	chr15:55684762:C:T	C	T	T	C	0.113466	ADD	1203	-0.741564	0.034242	-21.6566	4.80419e-88	.	56184762	55184762	552	1	ENST00000389286.9	ENSG00000166450.13	15	-	55611543	55743152	56111543	55111543	56243152	55243152	CIS
PSA_seq.8468.19	P07288	seq.8468.19	8468-19	Prostate-specific antigen	354	KLK3	5	1698706	chr5:1698706:G:A	G	A	A	G	0.0328218	ADD	1173	0.551739	0.0937238	5.88686	5.13693e-09	.	2198706	1198706	3	5	ENST00000360617.7	ENSG00000142515.16	19	+	50854955	50860563	51354955	50354955	51360563	50360563	TRANS
PSA7_seq.12460.18	O14818	seq.12460.18	12460-18	Proteasome subunit alpha type-7	5688	PSMA7	16	18067010	chr16:18067010:T:G	T	G	G	T	0.0776451	ADD	1172	-0.354694	0.0589537	-6.01648	2.38191e-09	.	18567010	17567010	1	A	ENST00000370858.3	ENSG00000101182.15	20	-	62139330	62143430	62639330	61639330	62643430	61643430	TRANS
PSB1_seq.12612.37	P20618	seq.12612.37	12612-37	Proteasome subunit beta type-1	5689	PSMB1	6	170489803	chr6:170489803:C:T	C	T	C	T	0.396077	ADD	1198	-0.349542	0.0233425	-14.9745	1.38039e-46	.	170989803	169989803	264	B	ENST00000262193.7	ENSG00000008018.9	6	-	170535119	170553307	171035119	170035119	171053307	170053307	CIS
PSB10_seq.21861.8	P40306	seq.21861.8	21861-8	Proteasome subunit beta type-10	5699	PSMB10	19	44912921	chr19:44912921:G:T	G	T	T	G	0.251464	ADD	1195	-0.591595	0.0344398	-17.1777	2.94581e-59	.	45412921	44412921	78	B	ENST00000358514.9	ENSG00000205220.12	16	-	67934505	67936850	68434505	67434505	68436850	67436850	TRANS
Pseudocholinesterase_seq.15514.26	P06276	seq.15514.26	15514-26	Cholinesterase	590	BCHE	3	165779505	chr3:165779505:T:G	T	G	G	T	0.12187	ADD	1198	-0.450198	0.0446959	-10.0725	5.8578e-23	.	166279505	165279505	320	1	ENST00000264381.8	ENSG00000114200.10	3	-	165772903	165837423	166272903	165272903	166337423	165337423	CIS
Pseudocholinesterase_seq.8239.223	P06276	seq.8239.223	8239-223	Cholinesterase	590	BCHE	3	165779505	chr3:165779505:T:G	T	G	G	T	0.122492	ADD	1196	-0.506231	0.0432442	-11.7063	4.85656e-30	.	166279505	165279505	404	1	ENST00000264381.8	ENSG00000114200.10	3	-	165772903	165837423	166272903	165272903	166337423	165337423	CIS
PSG3_seq.6444.15	Q16557	seq.6444.15	6444-15	Pregnancy-specific beta-1-glycoprotein 3	5671	PSG3	19	42739065	chr19:42739065:A:G	A	G	G	A	0.46875	ADD	1184	-0.280646	0.0395179	-7.10173	2.12436e-12	.	43239065	42239065	10	C	ENST00000327495.10	ENSG00000221826.10	19	-	42721641	42740481	43221641	42221641	43240481	42240481	CIS
PSG5_seq.9314.9	Q15238	seq.9314.9	9314-9	Pregnancy-specific beta-1-glycoprotein 5	5673	PSG5	19	44888997	chr19:44888997:C:T	C	T	T	C	0.203704	ADD	1188	-0.319163	0.0481239	-6.63212	5.01953e-11	.	45388997	44388997	24	C	ENST00000342951.11	ENSG00000204941.14	19	-	43167742	43186536	43667742	42667742	43686536	42686536	TRANS
PSG9_seq.9335.28	Q00887	seq.9335.28	9335-28	Pregnancy-specific beta-1-glycoprotein 9	5678	PSG9	19	43261786	chr19:43261786:A:G	A	G	G	A	0.196218	ADD	1190	0.393827	0.0338081	11.6489	9.05687e-30	.	43761786	42761786	220	B	ENST00000244293.11	ENSG00000183668.18	19	-	43257159	43269498	43757159	42757159	43769498	42769498	CIS
PSIP1_seq.17176.13	O75475	seq.17176.13	17176-13	PC4 and SFRS1-interacting protein	11168	PSIP1	1	156736030	chr1:156736030:C:T	C	T	T	C	0.363248	ADD	1170	-0.281596	0.0370543	-7.59953	6.08357e-14	.	157236030	156236030	17	3	ENST00000380738.8	ENSG00000164985.15	9	-	15464065	15510995	15964065	14964065	16010995	15010995	TRANS
PSMA_seq.3218.8	Q04609	seq.3218.8	3218-8	Glutamate carboxypeptidase 2	2346	FOLH1	11	49225741	chr11:49225741:T:C	T	C	C	T	0.0605536	ADD	1156	0.709009	0.0827161	8.5716	3.23821e-17	.	49725741	48725741	6214	9	ENST00000533034.1	ENSG00000086205.18	11	-	49146750	49208372	49646750	48646750	49708372	48708372	CIS
PSMA_seq.5478.50	Q04609	seq.5478.50	5478-50	Glutamate carboxypeptidase 2	2346	FOLH1	6	125843857	chr6:125843857:G:A	G	A	A	G	0.449225	ADD	1162	-0.227294	0.0384333	-5.91399	4.38991e-09	.	126343857	125343857	9	3	ENST00000533034.1	ENSG00000086205.18	11	-	49146750	49208372	49646750	48646750	49708372	48708372	TRANS
PSMA_seq.5478.50	Q04609	seq.5478.50	5478-50	Glutamate carboxypeptidase 2	2346	FOLH1	11	49150867	chr11:49150867:G:A	G	A	A	G	0.0494836	ADD	1162	1.43766	0.0780169	18.4275	1.06754e-66	.	49650867	48650867	7328	3	ENST00000533034.1	ENSG00000086205.18	11	-	49146750	49208372	49646750	48646750	49708372	48708372	CIS
PSMD6_seq.23672.10	Q15008	seq.23672.10	23672-10	26S proteasome non-ATPase regulatory subunit 6	9861	PSMD6	19	44908684	chr19:44908684:T:C	T	C	C	T	0.195889	ADD	1192	0.265938	0.0442299	6.01263	2.42585e-09	.	45408684	44408684	1	B	ENST00000482510.5	ENSG00000163636.11	3	-	64010583	64023458	64510583	63510583	64523458	63523458	TRANS
PSME1_seq.5918.5	Q06323	seq.5918.5	5918-5	Proteasome activator complex subunit 1	5720	PSME1	19	44908684	chr19:44908684:T:C	T	C	C	T	0.199915	ADD	1183	-0.522799	0.0429142	-12.1824	3.05255e-32	.	45408684	44408684	42	6	ENST00000645537.2	ENSG00000092010.15, ENSG00000284916.2	14	+	437171	439940	937171	-62829	939940	-60060	TRANS
PSMP_seq.8080.24	Q1L6U9	seq.8080.24	8080-24	Prostate-associated microseminoprotein	692094	MSMP	9	35776193	chr9:35776193:C:T	C	T	T	C	0.4	ADD	1205	-0.572516	0.0318139	-17.9958	2.72419e-64	.	36276193	35276193	155	A	ENST00000436428.3	ENSG00000215183.5	9	-	35752989	35754276	36252989	35252989	36254276	35254276	CIS
PSP.94_seq.10620.21	P08118	seq.10620.21	10620-21	Beta-microseminoprotein	4477	MSMB	10	46046326	chr10:46046326:A:G	A	G	A	G	0.446594	ADD	1189	-0.803363	0.0347464	-23.1208	6.45125e-98	.	46546326	45546326	216	1	ENST00000582163.3	ENSG00000263639.7	10	-	46033312	46046269	46533312	45533312	46546269	45546269	CIS
PTER_seq.24179.48	Q96BW5	seq.24179.48	24179-48	Phosphotriesterase-related protein	9317	PTER	5	40950242	chr5:40950242:CTCTG:C	CTCTG	C	CTCTG	C	0.423465	ADD	1189	-0.325154	0.0396555	-8.19946	6.22135e-16	.	41450242	40450242	50	C	ENST00000298942.4	ENSG00000165983.15	10	+	16484334	16513745	16984334	15984334	17013745	16013745	TRANS
PTGD2_seq.12549.33	O60760	seq.12549.33	12549-33	Hematopoietic prostaglandin D synthase	27306	HPGDS	4	94346196	chr4:94346196:A:G	A	G	G	A	0.032766	ADD	1175	-0.98556	0.114911	-8.57672	3.05007e-17	.	94846196	93846196	15	3	ENST00000295256.10	ENSG00000163106.11	4	-	94298534	94342836	94798534	93798534	94842836	93842836	CIS
PTH_seq.5954.62	P01270	seq.5954.62	5954-62	Parathyroid hormone	5741	PTH	11	13733694	chr11:13733694:GT:G	GT	G	G	GT	0.231993	ADD	1194	-0.313534	0.0422298	-7.42448	2.15109e-13	.	14233694	13233694	73	6	ENST00000282091.6	ENSG00000152266.7	11	-	13492053	13495997	13992053	12992053	13995997	12995997	CIS
PTK6_seq.3832.51	Q13882	seq.3832.51	3832-51	Protein-tyrosine kinase 6	5753	PTK6	18	44299054	chr18:44299054:T:A	T	A	A	T	0.116415	ADD	1194	0.332662	0.0557815	5.96366	3.2476e-09	.	44799054	43799054	3	C	ENST00000217185.3	ENSG00000101213.7	20	-	63528424	63537370	64028424	63028424	64037370	63037370	TRANS
PTN4_seq.14254.27	P29074	seq.14254.27	14254-27	Tyrosine-protein phosphatase non-receptor type 4	5775	PTPN4	2	119372265	chr2:119372265:A:G	A	G	G	A	0.0265599	ADD	1186	-0.738727	0.0910045	-8.11748	1.18545e-15	.	119872265	118872265	1	B	ENST00000263708.7	ENSG00000088179.9	2	+	119759921	119984899	120259921	119259921	120484899	119484899	CIS
PTP.1B_seq.3005.5	P18031	seq.3005.5	3005-5	Tyrosine-protein phosphatase non-receptor type 1	5770	PTPN1	19	44908822	chr19:44908822:C:T	C	T	T	C	0.0381974	ADD	1165	1.04646	0.0868782	12.0451	1.43672e-31	.	45408822	44408822	14	6	ENST00000371621.5	ENSG00000196396.10	20	+	50510382	50585241	51010382	50010382	51085241	50085241	TRANS
PTPA_seq.24717.26	Q15257	seq.24717.26	24717-26	Serine/threonine-protein phosphatase 2A regulatory subunit B'	5524	PTPA	9	129135977	chr9:129135977:AT:A	AT	A	A	AT	0.0667223	ADD	1199	-0.344149	0.0610534	-5.63685	2.15909e-08	.	129635977	128635977	3	A	ENST00000355007.7	ENSG00000119383.21	9	+	129111413	129148946	129611413	128611413	129648946	128648946	CIS
PTPA_seq.24717.26	Q15257	seq.24717.26	24717-26	Serine/threonine-protein phosphatase 2A regulatory subunit B'	5524	PTPA	19	44908684	chr19:44908684:T:C	T	C	C	T	0.198082	ADD	1199	0.278643	0.0364446	7.64566	4.25389e-14	.	45408684	44408684	13	A	ENST00000355007.7	ENSG00000119383.21	9	+	129111413	129148946	129611413	128611413	129648946	128648946	TRANS
PTPM1_seq.21167.33	Q8WUK0	seq.21167.33	21167-33	Phosphatidylglycerophosphatase and protein-tyrosine phosphatase 1	114971	PTPMT1	19	44913484	chr19:44913484:C:T	C	T	T	C	0.252301	ADD	1195	-0.908627	0.0334553	-27.1594	8.14835e-127	.	45413484	44413484	94	B	ENST00000326656.12	ENSG00000110536.14	11	+	47565598	47572119	48065598	47065598	48072119	47072119	TRANS
PTPRU_seq.8337.65	Q92729	seq.8337.65	8337-65	Receptor-type tyrosine-protein phosphatase U	10076	PTPRU	1	29397004	chr1:29397004:C:T	C	T	C	T	0.355285	ADD	1192	0.458311	0.0289122	15.8518	1.75542e-51	.	29897004	28897004	35	A	ENST00000428026.6	ENSG00000060656.20	1	+	29236548	29326813	29736548	28736548	29826813	28826813	CIS
PURA2_seq.12644.63	P30520	seq.12644.63	12644-63	Adenylosuccinate synthetase isozyme 2	159	ADSS2	5	5584319	chr5:5584319:A:G	A	G	G	A	0.0403159	ADD	1203	-0.493363	0.0842783	-5.85397	6.18889e-09	.	6084319	5084319	1	C	ENST00000366535.4	ENSG00000035687.10	1	-	244408493	244451909	244908493	243908493	244951909	243951909	TRANS
PUS7_seq.23656.9	Q96PZ0	seq.23656.9	23656-9	Pseudouridylate synthase 7 homolog	54517	PUS7	1	230710231	chr1:230710231:G:A	G	A	A	G	0.112134	ADD	1195	0.798606	0.0505528	15.7975	3.49063e-51	.	231210231	230210231	78	C	ENST00000356362.6	ENSG00000091127.14	7	-	105456510	105522258	105956510	104956510	106022258	105022258	TRANS
PXDC2.ECD_seq.10576.7	Q6UX71	seq.10576.7	10576-7	Plexin domain-containing protein 2:Extracellular domain	84898	PLXDC2	6	32592700	chr6:32592700:A:G	A	G	G	A	0.12782	ADD	1197	-0.48149	0.0304941	-15.7896	3.80263e-51	.	33092700	32092700	1541	2	ENST00000377252.5	ENSG00000120594.17	10	+	19816431	20289856	20316431	19316431	20789856	19789856	TRANS
PXDC2.ECD_seq.10576.7	Q6UX71	seq.10576.7	10576-7	Plexin domain-containing protein 2:Extracellular domain	84898	PLXDC2	10	20265668	chr10:20265668:T:C	T	C	C	T	0.0171261	ADD	1197	-0.586144	0.0836987	-7.00303	4.17362e-12	.	20765668	19765668	5	2	ENST00000377252.5	ENSG00000120594.17	10	+	19816431	20289856	20316431	19316431	20789856	19789856	CIS
QOR_seq.13983.27	Q08257	seq.13983.27	13983-27	Quinone oxidoreductase	1429	CRYZ	1	74710202	chr1:74710202:T:C	T	C	C	T	0.0848407	ADD	1161	1.35157	0.0620948	21.7663	2.54946e-88	.	75210202	74210202	308	B	ENST00000340866.10	ENSG00000116791.14	1	-	74705485	74733050	75205485	74205485	75233050	74233050	CIS
QORL1_seq.9207.60	O95825	seq.9207.60	9207-60	Quinone oxidoreductase-like protein 1	9946	CRYZL1	19	44908684	chr19:44908684:T:C	T	C	C	T	0.2	ADD	1190	-0.747732	0.0368415	-20.2959	7.61593e-79	.	45408684	44408684	83	3	ENST00000381554.8	ENSG00000205758.12	21	-	33589340	33641741	34089340	33089340	34141741	33141741	TRANS
QORX_seq.17748.21	Q53FA7	seq.17748.21	17748-21	Quinone oxidoreductase PIG3	9540	TP53I3	2	24064728	chr2:24064728:G:A	G	A	A	G	0.135033	ADD	1196	-0.812956	0.0419852	-19.3629	7.67946e-73	.	24564728	23564728	420	1	ENST00000238721.9	ENSG00000115129.14	2	-	24077432	24084834	24577432	23577432	24584834	23584834	CIS
QSCN6_seq.6217.23	O00391	seq.6217.23	6217-23	Sulfhydryl oxidase 1	5768	QSOX1	1	180194255	chr1:180194255:A:G	A	G	G	A	0.0890756	ADD	1190	-0.885237	0.0415521	-21.3042	1.55944e-85	.	180694255	179694255	119	1	ENST00000367600.5	ENSG00000116260.17	1	+	180154896	180198034	180654896	179654896	180698034	179698034	CIS
QSOX2_seq.8397.147	Q6ZRP7	seq.8397.147	8397-147	Sulfhydryl oxidase 2	169714	QSOX2	9	136216478	chr9:136216478:A:G	A	G	A	G	0.501256	ADD	1194	0.282899	0.025709	11.0039	6.88198e-27	.	136716478	135716478	48	A	ENST00000358701.10	ENSG00000165661.18	9	-	136206332	136245812	136706332	135706332	136745812	135745812	CIS
Quinone.reductase.2_seq.9754.33	P16083	seq.9754.33	9754-33	Ribosyldihydronicotinamide dehydrogenase [quinone]	4835	NQO2	6	3009869	chr6:3009869:G:A	G	A	G	A	0.239022	ADD	1207	-0.760599	0.0347787	-21.8697	1.55017e-89	.	3509869	2509869	288	A	ENST00000380455.11	ENSG00000124588.22	6	+	2999893	3019755	3499893	2499893	3519755	2519755	CIS
RA51C_seq.22544.10	O43502	seq.22544.10	22544-10	DNA repair protein RAD51 homolog 3	5889	RAD51C	19	44908684	chr19:44908684:T:C	T	C	C	T	0.196982	ADD	1193	-0.437813	0.0404749	-10.8169	4.47509e-26	.	45408684	44408684	31	A	ENST00000421782.3	ENSG00000108384.16	17	+	58692627	58695336	59192627	58192627	59195336	58195336	TRANS
RAB4B_seq.23329.52	P61018	seq.23329.52	23329-52	Ras-related protein Rab-4B	53916	RAB4B	4	61782230	chr4:61782230:C:A	C	A	A	C	0.0189003	ADD	1164	0.859249	0.142517	6.02909	2.21291e-09	.	62282230	61282230	1	A	ENST00000357052.8	ENSG00000167578.18	19	+	40778246	40796942	41278246	40278246	41296942	40296942	TRANS
RABL6_seq.25276.32	Q3YEC7	seq.25276.32	25276-32	Rab-like protein 6	55684	RABL6	19	44912678	chr19:44912678:G:T	G	T	T	G	0.140101	ADD	1192	0.250936	0.0354097	7.08665	2.35008e-12	.	45412678	44412678	15	A	ENST00000357466.6	ENSG00000196642.19	9	+	136808158	136841187	137308158	136308158	137341187	136341187	TRANS
RAC1_seq.2870.29	P63000	seq.2870.29	2870-29	Ras-related C3 botulinum toxin substrate 1	5879	RAC1	8	25709572	chr8:25709572:G:A	G	A	A	G	0.196817	ADD	1194	0.297244	0.0493554	6.02253	2.28505e-09	.	26209572	25209572	28	A	ENST00000356142.4	ENSG00000136238.20	7	+	6374538	6402520	6874538	5874538	6902520	5902520	TRANS
RALA_seq.14332.3	P11233	seq.14332.3	14332-3	Ras-related protein Ral-A	5898	RALA	19	44912921	chr19:44912921:G:T	G	T	T	G	0.24958	ADD	1190	0.215623	0.0255339	8.44458	8.8062e-17	.	45412921	44412921	21	A	ENST00000005257.7	ENSG00000006451.8	7	+	39623571	39708120	40123571	39123571	40208120	39208120	TRANS
RANK_seq.5424.55	Q9Y6Q6	seq.5424.55	5424-55	Tumor necrosis factor receptor superfamily member 11A	8792	TNFRSF11A	18	62387624	chr18:62387624:A:C	A	C	A	C	0.211879	ADD	1187	0.319716	0.0311872	10.2515	1.10188e-23	.	62887624	61887624	45	1	ENST00000269485.11	ENSG00000141655.18	18	+	62325286	62387659	62825286	61825286	62887659	61887659	CIS
RAP_seq.3640.14	P30533	seq.3640.14	3640-14	alpha-2-macroglobulin receptor-associated protein	4043	LRPAP1	6	31406208	chr6:31406208:G:A	G	A	A	G	0.0404504	ADD	1199	1.11817	0.0751763	14.874	4.87717e-46	.	31906208	30906208	1288	9	ENST00000650182.1	ENSG00000163956.13	4	-	3503611	3532422	4003611	3003611	4032422	3032422	TRANS
RAR.responsive.protein.TIG1_seq.8398.277	P49788	seq.8398.277	8398-277	Retinoic acid receptor responder protein 1	5918	RARRES1	3	158732389	chr3:158732389:A:G	A	G	G	A	0.41893	ADD	1178	0.406175	0.0403549	10.0651	6.49323e-23	.	159232389	158232389	202	A	ENST00000237696.10	ENSG00000118849.10	3	-	158696891	158732457	159196891	158196891	159232457	158232457	CIS
RASF2_seq.22013.6	P50749	seq.22013.6	22013-6	Ras association domain-containing protein 2	9770	RASSF2	16	78074077	chr16:78074077:A:G	A	G	G	A	0.428332	ADD	1193	0.301725	0.0322204	9.36441	3.70152e-20	.	78574077	77574077	164	6	ENST00000379376.2	ENSG00000101265.16	20	-	4780025	4815123	5280025	4280025	5315123	4315123	TRANS
RASF2_seq.22013.6	P50749	seq.22013.6	22013-6	Ras association domain-containing protein 2	9770	RASSF2	19	44908684	chr19:44908684:T:C	T	C	C	T	0.198659	ADD	1193	-0.249429	0.0410662	-6.07382	1.67843e-09	.	45408684	44408684	1	6	ENST00000379376.2	ENSG00000101265.16	20	-	4780025	4815123	5280025	4280025	5315123	4315123	TRANS
RBBP9_seq.10064.12	O75884	seq.10064.12	10064-12	Putative hydrolase RBBP9	10741	RBBP9	19	44908684	chr19:44908684:T:C	T	C	C	T	0.197733	ADD	1191	0.345608	0.0451031	7.66261	3.7691e-14	.	45408684	44408684	17	B	ENST00000337227.9	ENSG00000089050.16	20	-	18486539	18497225	18986539	17986539	18997225	17997225	TRANS
RBM22_seq.12980.31	Q9NW64	seq.12980.31	12980-31	Pre-mRNA-splicing factor RBM22	55696	RBM22	19	19219115	chr19:19219115:C:T	C	T	T	C	0.0474979	ADD	1179	0.392441	0.0639655	6.13519	1.16054e-09	.	19719115	18719115	1	B	ENST00000447771.6	ENSG00000086589.12	5	-	150691518	150701023	151191518	150191518	151201023	150201023	TRANS
RCAN3_seq.20442.12	Q9UKA8	seq.20442.12	20442-12	Calcipressin-3	11123	RCAN3	10	52776080	chr10:52776080:T:G	T	G	T	G	0.20746	ADD	1193	-0.4515	0.0430072	-10.4982	1.02051e-24	.	53276080	52276080	50	A	ENST00000538532.6	ENSG00000117602.13	1	+	24502350	24536800	25002350	24002350	25036800	24036800	TRANS
RCN3_seq.23017.17	Q96D15	seq.23017.17	23017-17	Reticulocalbin-3	57333	RCN3	19	49538324	chr19:49538324:G:A	G	A	A	G	0.0776658	ADD	1191	1.00062	0.0539432	18.5495	1.19401e-67	.	50038324	49038324	277	A	ENST00000270645.8	ENSG00000142552.8	19	+	49528002	49543633	50028002	49028002	50043633	49043633	CIS
RDH10_seq.19613.16	Q8IZV5	seq.19613.16	19613-16	Retinol dehydrogenase 10	157506	RDH10	19	44908822	chr19:44908822:C:T	C	T	T	C	0.045264	ADD	1193	0.664286	0.0848925	7.82503	1.11519e-14	.	45408822	44408822	17	C	ENST00000240285.10	ENSG00000121039.10	8	+	73294601	73325281	73794601	72794601	73825281	72825281	TRANS
RDH13_seq.24409.2	Q8NBN7	seq.24409.2	24409-2	Retinol dehydrogenase 13	112724	RDH13	19	55059626	chr19:55059626:G:A	G	A	A	G	0.164863	ADD	1201	-0.306488	0.0441022	-6.9495	6.0079e-12	.	55559626	54559626	30	C	ENST00000615688.1	ENSG00000276341.1, ENSG00000275474.1, ENSG00000160439.16, ENSG00000274504.1, ENSG00000274418.1, ENSG00000276684.4, ENSG00000278149.1, ENSG00000273944.1, ENSG00000278284.1, ENSG00000276826.1	19	-	1026395	1045289	1526395	526395	1545289	545289	TRANS
RDH16_seq.12881.17	O75452	seq.12881.17	12881-17	Retinol dehydrogenase 16	8608	RDH16	19	44908684	chr19:44908684:T:C	T	C	C	T	0.199251	ADD	1202	-1.27409	0.0271428	-46.94	9.81747e-274	.	45408684	44408684	151	A	ENST00000398138.5	ENSG00000139547.8	12	-	56951430	56957608	57451430	56451430	57457608	56457608	TRANS
RECO_seq.14334.3	P35243	seq.14334.3	14334-3	Recoverin	5957	RCVRN	19	44912921	chr19:44912921:G:T	G	T	T	G	0.25	ADD	1202	-0.323417	0.0434774	-7.43872	1.93257e-13	.	45412921	44412921	17	C	ENST00000226193.6	ENSG00000109047.8	17	-	9896319	9905271	10396319	9396319	10405271	9405271	TRANS
REG1B_seq.23018.4	P48304	seq.23018.4	23018-4	Lithostathine-1-beta	5968	REG1B	13	108061791	chr13:108061791:C:T	C	T	T	C	0.012605	ADD	1190	0.693321	0.111492	6.21859	6.93865e-10	.	108561791	107561791	1	6	ENST00000305089.8	ENSG00000172023.8	2	-	79085022	79087993	79585022	78585022	79587993	78587993	TRANS
REG3G_seq.15476.6	Q6UW15	seq.15476.6	15476-6	Regenerating islet-derived protein 3-gamma	130120	REG3G	2	79029249	chr2:79029249:C:G	C	G	G	C	0.212017	ADD	1165	0.728678	0.0449717	16.203	2.18402e-53	.	79529249	78529249	263	3	ENST00000393897.6	ENSG00000143954.13	2	+	79025685	79028505	79525685	78525685	79528505	78528505	CIS
REG4_seq.11102.22	Q9BYZ8	seq.11102.22	11102-22	Regenerating islet-derived protein 4	83998	REG4	1	119812890	chr1:119812890:C:T	C	T	C	T	0.177172	ADD	1174	0.375452	0.0519169	7.23179	8.5929e-13	.	120312890	119312890	69	1	ENST00000256585.10	ENSG00000134193.15	1	-	119794016	119811460	120294016	119294016	120311460	119311460	CIS
RELN_seq.21713.11	P78509	seq.21713.11	21713-11	Reelin	5649	RELN	7	103651953	chr7:103651953:C:T	C	T	T	C	0.0191987	ADD	1198	-0.734074	0.118027	-6.21956	6.88282e-10	.	104151953	103151953	2	A	ENST00000343529.9	ENSG00000189056.15	7	-	103471783	103989516	103971783	102971783	104489516	103489516	CIS
Renin_seq.3396.54	P00797	seq.3396.54	3396-54	Renin	5972	REN	1	204165035	chr1:204165035:T:C	T	C	C	T	0.303082	ADD	1168	0.280897	0.0428642	6.55319	8.44016e-11	.	204665035	203665035	5	1	ENST00000272190.9	ENSG00000143839.15	1	-	204154818	204166337	204654818	203654818	204666337	203666337	CIS
resistin_seq.3046.31	Q9HD89	seq.3046.31	3046-31	Resistin	56729	RETN	19	7670411	chr19:7670411:G:A	G	A	A	G	0.0344388	ADD	1176	-0.594032	0.105815	-5.61387	2.4684e-08	.	8170411	7170411	1	1	ENST00000381324.2	ENSG00000104918.8	19	+	7669326	7670349	8169326	7169326	8170349	7170349	CIS
RET_seq.3220.40	P07949	seq.3220.40	3220-40	Proto-oncogene tyrosine-protein kinase receptor Ret	5979	RET	10	43080166	chr10:43080166:C:T	C	T	T	C	0.335548	ADD	1204	0.241202	0.0336181	7.17478	1.26483e-12	.	43580166	42580166	42	1	ENST00000340058.6	ENSG00000165731.21	10	+	43077068	43127504	43577068	42577068	43627504	42627504	CIS
RET_seq.3220.40	P07949	seq.3220.40	3220-40	Proto-oncogene tyrosine-protein kinase receptor Ret	5979	RET	19	12184158	chr19:12184158:C:T	C	T	T	C	0.0166113	ADD	1204	1.42471	0.119511	11.9212	4.80666e-31	.	12684158	11684158	47	1	ENST00000340058.6	ENSG00000165731.21	10	+	43077068	43127504	43577068	42577068	43627504	42627504	TRANS
RET1L_seq.10589.7	Q5VY80	seq.10589.7	10589-7	Retinoic acid early transcript 1L protein	154064	RAET1L	6	149981913	chr6:149981913:A:G	A	G	G	A	0.169576	ADD	1203	-0.399104	0.0430711	-9.26618	8.66341e-20	.	150481913	149481913	51	A	ENST00000367341.6	ENSG00000155918.8	6	-	150018333	150025532	150518333	149518333	150525532	149525532	CIS
RET1L_seq.20526.3	Q5VY80	seq.20526.3	20526-3	Retinoic acid early transcript 1L protein	154064	RAET1L	6	149980059	chr6:149980059:A:AG	A	AG	AG	A	0.167777	ADD	1201	-0.552622	0.0479831	-11.517	3.50149e-29	.	150480059	149480059	59	A	ENST00000367341.6	ENSG00000155918.8	6	-	150018333	150025532	150518333	149518333	150525532	149525532	CIS
RFNG_seq.7203.125	Q9Y644	seq.7203.125	7203-125	Beta-1,3-N-acetylglucosaminyltransferase radical fringe	5986	RFNG	19	44908684	chr19:44908684:T:C	T	C	C	T	0.201101	ADD	1181	-0.497486	0.0333533	-14.9157	3.27368e-46	.	45408684	44408684	84	B	ENST00000310496.9	ENSG00000169733.12	17	-	82047901	82051811	82547901	81547901	82551811	81551811	TRANS
RGAP1_seq.13587.10	Q9H0H5	seq.13587.10	13587-10	Rac GTPase-activating protein 1	29127	RACGAP1	6	32196888	chr6:32196888:CT:C	CT	C	C	CT	0.113362	ADD	1160	-0.504771	0.0614147	-8.21906	5.45527e-16	.	32696888	31696888	711	A	ENST00000547905.5	ENSG00000161800.13	12	-	49990267	50025494	50490267	49490267	50525494	49525494	TRANS
RGM.C_seq.3332.57	Q6ZVN8	seq.3332.57	3332-57	Hemojuvelin	148738	HJV	15	93300838	chr15:93300838:C:T	C	T	T	C	0.172819	ADD	1192	0.182555	0.0289194	6.31254	3.86867e-10	.	93800838	92800838	8	3	ENST00000636675.1	ENSG00000168509.20	1	-	146017546	146036746	146517546	145517546	146536746	145536746	TRANS
RGS10_seq.11634.32	O43665	seq.11634.32	11634-32	Regulator of G-protein signaling 10	6001	RGS10	9	93230037	chr9:93230037:G:A	G	A	A	G	0.130982	ADD	1191	-0.316993	0.0512853	-6.18097	8.74424e-10	.	93730037	92730037	18	3	ENST00000369101.7	ENSG00000148908.15	10	-	119499924	119527477	119999924	118999924	120027477	119027477	TRANS
RGS8_seq.11666.72	P57771	seq.11666.72	11666-72	Regulator of G-protein signaling 8	85397	RGS8	19	44909976	chr19:44909976:G:T	G	T	T	G	0.0429883	ADD	1198	0.709197	0.0869437	8.15696	8.62775e-16	.	45409976	44409976	9	C	ENST00000258302.8	ENSG00000135824.13	1	-	182641815	182672914	183141815	182141815	183172914	182172914	TRANS
RHG25_seq.11333.82	P42331	seq.11333.82	11333-82	Rho GTPase-activating protein 25	9938	ARHGAP25	2	68735005	chr2:68735005:G:A	G	A	A	G	0.248744	ADD	1194	-0.36078	0.0380336	-9.4858	1.25997e-20	.	69235005	68235005	40	3	ENST00000409220.5	ENSG00000163219.12	2	+	68774800	68826833	69274800	68274800	69326833	68326833	CIS
Ribonuclease.UK114_seq.14636.25	P52758	seq.14636.25	14636-25	Ribonuclease UK114	10247	RIDA	8	98108808	chr8:98108808:C:T	C	T	T	C	0.392738	ADD	1198	-0.226921	0.0233494	-9.71848	1.54097e-21	.	98608808	97608808	34	1	ENST00000254878.8	ENSG00000132541.11	8	-	98102343	98117171	98602343	97602343	98617171	97617171	CIS
RIPK2_seq.8993.151	O43353	seq.8993.151	8993-151	Receptor-interacting serine/threonine-protein kinase 2	8767	RIPK2	9	92517306	chr9:92517306:A:G	A	G	A	G	0.405085	ADD	1180	-0.257032	0.0344949	-7.45132	1.78497e-13	.	93017306	92017306	148	C	ENST00000220751.5	ENSG00000104312.8	8	+	89757815	89791064	90257815	89257815	90291064	89291064	TRANS
RIR2B_seq.8925.25	Q7LG56	seq.8925.25	8925-25	Ribonucleoside-diphosphate reductase subunit M2 B	50484	RRM2B	8	102291772	chr8:102291772:C:T	C	T	T	C	0.113294	ADD	1196	0.330758	0.0586301	5.64144	2.10494e-08	.	102791772	101791772	12	6	ENST00000522394.1	ENSG00000048392.13	8	-	102208132	102238874	102708132	101708132	102738874	101738874	CIS
RM38_seq.25486.38	Q96DV4	seq.25486.38	25486-38	39S ribosomal protein L38, mitochondrial	64978	MRPL38	19	44908684	chr19:44908684:T:C	T	C	C	T	0.198567	ADD	1186	-0.46749	0.0415225	-11.2587	5.2735e-28	.	45408684	44408684	50	C	ENST00000309352.4	ENSG00000204316.13	17	-	75898643	75904884	76398643	75398643	76404884	75404884	TRANS
RM55_seq.11135.5	Q7Z7F7	seq.11135.5	11135-5	39S ribosomal protein L55, mitochondrial	128308	MRPL55	6	29853563	chr6:29853563:C:A	C	A	A	C	0.0857864	ADD	1189	0.734252	0.062538	11.7409	3.43815e-30	.	30353563	29353563	405	C	ENST00000366746.7	ENSG00000162910.19	1	-	228106678	228109299	228606678	227606678	228609299	227609299	TRANS
RMD1_seq.7096.30	Q96DB5	seq.7096.30	7096-30	Regulator of microtubule dynamics protein 1	51115	RMDN1	8	86479722	chr8:86479722:T:G	T	G	G	T	0.257095	ADD	1198	-1.0629	0.0229929	-46.2274	2.86096e-268	.	86979722	85979722	989	A	ENST00000519966.5	ENSG00000176623.12	8	-	86474020	86508681	86974020	85974020	87008681	86008681	CIS
RN122_seq.11160.56	Q9H9V4	seq.11160.56	11160-56	RING finger protein 122	79845	RNF122	19	44908684	chr19:44908684:T:C	T	C	C	T	0.192469	ADD	1195	0.829697	0.0350568	23.6672	8.29565e-102	.	45408684	44408684	100	A	ENST00000256257.2	ENSG00000133874.2	8	-	33547753	33567128	34047753	33047753	34067128	33067128	TRANS
RN128.region.1_seq.6510.56	Q8TEB7	seq.6510.56	6510-56	E3 ubiquitin-protein ligase RNF128:region 1	79589	RNF128	19	44913484	chr19:44913484:C:T	C	T	T	C	0.251057	ADD	1183	-0.554636	0.0399482	-13.8839	1.05071e-40	.	45413484	44413484	71	B	ENST00000255499.3	ENSG00000133135.14	23	+	106726700	106797016	107226700	106226700	107297016	106297016	TRANS
RN146_seq.11401.181	Q9NTX7	seq.11401.181	11401-181	E3 ubiquitin-protein ligase RNF146	81847	RNF146	19	44908684	chr19:44908684:T:C	T	C	C	T	0.196474	ADD	1191	0.598055	0.0451079	13.2583	1.62585e-37	.	45408684	44408684	62	C	ENST00000610153.1	ENSG00000118518.17	6	+	127266882	127288362	127766882	126766882	127788362	126788362	TRANS
RN215.CD_seq.9064.12	Q9Y6U7	seq.9064.12	9064-12	RING finger protein 215:Cytoplasmic domain	200312	RNF215	8	1259350	chr8:1259350:C:A	C	A	A	C	0.0459098	ADD	1198	-0.541618	0.0912818	-5.93347	3.881e-09	.	1759350	759350	2	B	ENST00000382363.8	ENSG00000099999.15	22	-	30378820	30387411	30878820	29878820	30887411	29887411	TRANS
RN215.CD_seq.9064.12	Q9Y6U7	seq.9064.12	9064-12	RING finger protein 215:Cytoplasmic domain	200312	RNF215	19	44908684	chr19:44908684:T:C	T	C	C	T	0.196995	ADD	1198	0.396745	0.0458264	8.65757	1.53661e-17	.	45408684	44408684	23	B	ENST00000382363.8	ENSG00000099999.15	22	-	30378820	30387411	30878820	29878820	30887411	29887411	TRANS
RN215.ECD_seq.7758.217	Q9Y6U7	seq.7758.217	7758-217	RING finger protein 215:Extracellular domain	200312	RNF215	19	44908684	chr19:44908684:T:C	T	C	C	T	0.190917	ADD	1189	1.24217	0.0317032	39.1812	4.66904e-216	.	45408684	44408684	105	A	ENST00000382363.8	ENSG00000099999.15	22	-	30378820	30387411	30878820	29878820	30887411	29887411	TRANS
RNAS4_seq.5644.60	P34096	seq.5644.60	5644-60	Ribonuclease 4	6038	RNASE4	14	20686224	chr14:20686224:G:C	G	C	C	G	0.448319	ADD	1190	-0.378487	0.033322	-11.3585	1.8708e-28	.	21186224	20186224	67	1	ENST00000555597.1	ENSG00000258818.4	14	+	20688781	20700602	21188781	20188781	21200602	20200602	CIS
RNAS6_seq.5646.20	Q93091	seq.5646.20	5646-20	Ribonuclease K6	6039	RNASE6	14	20782562	chr14:20782562:C:T	C	T	T	C	0.257664	ADD	1207	1.17509	0.0256175	45.8705	1.95756e-266	.	21282562	20282562	191	2	ENST00000304677.3	ENSG00000169413.3	14	+	20781267	20782467	21281267	20281267	21282467	20282467	CIS
RNase.2_seq.8394.56	P10153	seq.8394.56	8394-56	Non-secretory ribonuclease	6036	RNASE2	14	20891649	chr14:20891649:C:A	C	A	A	C	0.350084	ADD	1184	0.494312	0.0338125	14.6192	1.31136e-44	.	21391649	20391649	159	A	ENST00000304625.3	ENSG00000169385.3	14	+	20955486	20956436	21455486	20455486	21456436	20456436	CIS
RND1_seq.13574.50	Q92730	seq.13574.50	13574-50	Rho-related GTP-binding protein Rho6	27289	RND1	19	44908684	chr19:44908684:T:C	T	C	C	T	0.191472	ADD	1196	1.34879	0.0304819	44.2489	8.64602e-254	.	45408684	44408684	115	A	ENST00000309739.6	ENSG00000172602.11	12	-	48857144	48865870	49357144	48357144	49365870	48365870	TRANS
RNF43_seq.14120.2	Q68DV7	seq.14120.2	14120-2	E3 ubiquitin-protein ligase RNF43	54894	RNF43	19	44915533	chr19:44915533:T:C	T	C	C	T	0.244275	ADD	1179	-0.445509	0.0432888	-10.2916	7.63751e-24	.	45415533	44415533	29	9	ENST00000577716.5	ENSG00000108375.13	17	-	58353675	58417582	58853675	57853675	58917582	57917582	TRANS
RNT2_seq.16913.8	O00584	seq.16913.8	16913-8	Ribonuclease T2	8635	RNASET2	6	166929653	chr6:166929653:G:A	G	A	A	G	0.102532	ADD	1185	-0.925562	0.0528032	-17.5285	2.54413e-61	.	167429653	166429653	99	1	ENST00000476238.6	ENSG00000026297.17	6	-	166929539	166957184	167429539	166429539	167457184	166457184	CIS
ROBO2_seq.5116.62	Q9HCK4	seq.5116.62	5116-62	Roundabout homolog 2	6092	ROBO2	3	77487195	chr3:77487195:A:G	A	G	G	A	0.106994	ADD	1201	-0.255957	0.0427736	-5.98399	2.87278e-09	.	77987195	76987195	5	1	ENST00000461745.5	ENSG00000185008.19	3	+	77039885	77649964	77539885	76539885	78149964	77149964	CIS
ROBO4_seq.9232.1	Q8WZ75	seq.9232.1	9232-1	Roundabout homolog 4	54538	ROBO4	9	133252613	chr9:133252613:G:C	G	C	C	G	0.0702794	ADD	1181	0.361728	0.0497895	7.26515	6.76504e-13	.	133752613	132752613	35	3	ENST00000306534.8	ENSG00000154133.15	11	-	124883690	124897865	125383690	124383690	125397865	124397865	TRANS
ROR1_seq.2590.69	Q01973	seq.2590.69	2590-69	Inactive tyrosine-protein kinase transmembrane receptor ROR1	4919	ROR1	1	63917718	chr1:63917718:C:A	C	A	A	C	0.479219	ADD	1203	-0.243126	0.0238013	-10.2148	1.51753e-23	.	64417718	63417718	125	1	ENST00000371080.5	ENSG00000185483.13	1	+	63774021	64143385	64274021	63274021	64643385	63643385	CIS
ROR1_seq.8474.6	Q01973	seq.8474.6	8474-6	Inactive tyrosine-protein kinase transmembrane receptor ROR1	4919	ROR1	1	63917718	chr1:63917718:C:A	C	A	A	C	0.479167	ADD	1200	-0.244443	0.0239055	-10.2254	1.37956e-23	.	64417718	63417718	92	1	ENST00000371080.5	ENSG00000185483.13	1	+	63774021	64143385	64274021	63274021	64643385	63643385	CIS
ROR2_seq.7861.9	Q01974	seq.7861.9	7861-9	Tyrosine-protein kinase transmembrane receptor ROR2	4920	ROR2	9	91781083	chr9:91781083:G:A	G	A	A	G	0.331356	ADD	1180	0.313768	0.0287345	10.9196	1.65658e-26	.	92281083	91281083	170	A	ENST00000375708.4	ENSG00000169071.15	9	-	91722600	91950228	92222600	91222600	92450228	91450228	CIS
RP9_seq.20988.63	Q8TA86	seq.20988.63	20988-63	Retinitis pigmentosa 9 protein	6100	RP9	7	44108973	chr7:44108973:CTGAG:C	CTGAG	C	C	CTGAG	0.0116959	ADD	1197	-1.07982	0.127859	-8.44535	8.69917e-17	.	44608973	43608973	3	A	ENST00000297157.8	ENSG00000164610.10	7	-	33094796	33109404	33594796	32594796	33609404	32609404	TRANS
RPC9_seq.17771.35	O75575	seq.17771.35	17771-35	DNA-directed RNA polymerase III subunit RPC9	27297	CRCP	19	44912921	chr19:44912921:G:T	G	T	T	G	0.250629	ADD	1193	-0.238838	0.0372631	-6.4095	2.10039e-10	.	45412921	44412921	10	C	ENST00000338592.5	ENSG00000241258.7	7	+	66114849	66153289	66614849	65614849	66653289	65653289	TRANS
RPN1.CD_seq.10490.3	P04843	seq.10490.3	10490-3	Dolichyl-diphosphooligosaccharide--protein glycosyltransferase subunit 1:Cytoplasmic domain	6184	RPN1	3	128634236	chr3:128634236:G:A	G	A	G	A	0.374792	ADD	1202	0.584109	0.024719	23.63	1.20356e-101	.	129134236	128134236	346	A	ENST00000296255.8	ENSG00000163902.12	3	-	128619968	128650818	129119968	128119968	129150818	128150818	CIS
RPN1.LD_seq.6458.6	P04843	seq.6458.6	6458-6	Dolichyl-diphosphooligosaccharide--protein glycosyltransferase subunit 1:Lumenal domain	6184	RPN1	19	51627384	chr19:51627384:T:A	T	A	A	T	0.0612766	ADD	1175	-1.23823	0.0692099	-17.891	1.79652e-63	.	52127384	51127384	64	A	ENST00000296255.8	ENSG00000163902.12	3	-	128619968	128650818	129119968	128119968	129150818	128150818	TRANS
RPN2_seq.21828.6	P04844	seq.21828.6	21828-6	Ribophorin II	6185	RPN2	19	44908684	chr19:44908684:T:C	T	C	C	T	0.196742	ADD	1197	0.269852	0.0453019	5.95676	3.38124e-09	.	45408684	44408684	1	C	ENST00000709409.1	ENSG00000291973.1, ENSG00000118705.18	20	+	88633	151121	588633	-411367	651121	-348879	TRANS
RSPO1_seq.16614.27	Q2MKA7	seq.16614.27	16614-27	R-spondin-1	284654	RSPO1	1	37599789	chr1:37599789:C:T	C	T	C	T	0.468227	ADD	1196	-0.489344	0.0296805	-16.487	3.60918e-55	.	38099789	37099789	230	3	ENST00000401068.1	ENSG00000169218.14	1	-	37611811	37634616	38111811	37111811	38134616	37134616	CIS
RSPO2_seq.8409.3	Q6UXX9	seq.8409.3	8409-3	R-spondin-2	340419	RSPO2	8	107929477	chr8:107929477:G:A	G	A	G	A	0.334028	ADD	1199	-0.446727	0.0313972	-14.2282	1.48192e-42	.	108429477	107429477	241	A	ENST00000517781.5	ENSG00000147655.12	8	-	107899315	108083203	108399315	107399315	108583203	107583203	CIS
RSPO4_seq.8464.31	Q2I0M5	seq.8464.31	8464-31	R-spondin-4	343637	RSPO4	20	1002279	chr20:1002279:C:T	C	T	T	C	0.0247899	ADD	1190	-0.766786	0.10203	-7.51528	1.11526e-13	.	1502279	502279	4	A	ENST00000400634.2	ENSG00000101282.9	1900-01-20	-	960253	1002264	1460253	460253	1502264	502264	CIS
RUFY1_seq.11425.31	Q96T51	seq.11425.31	11425-31	RUN and FYVE domain-containing protein 1	80230	RUFY1	20	23630244	chr20:23630244:C:T	C	T	C	T	0.40683	ADD	1186	-0.22775	0.0358631	-6.35055	3.05363e-10	.	24130244	23130244	16	C	ENST00000319449.9	ENSG00000176783.15, ENSG00000284260.2	5	+	179550553	179610012	180050553	179050553	180110012	179110012	TRANS
RUNX3_seq.11138.16	Q13761	seq.11138.16	11138-16	Runt-related transcription factor 3	864	RUNX3	4	59087093	chr4:59087093:C:T	C	T	T	C	0.0133967	ADD	1157	0.736565	0.124291	5.92615	4.09086e-09	.	59587093	58587093	7	C	ENST00000308873.11	ENSG00000020633.19	1	-	24899510	24930276	25399510	24399510	25430276	24430276	TRANS
RUXF_seq.5494.52	P62306	seq.5494.52	5494-52	Small nuclear ribonucleoprotein F	6636	SNRPF	19	44908684	chr19:44908684:T:C	T	C	C	T	0.19892	ADD	1204	-1.20752	0.0250646	-48.1766	9.18261e-283	.	45408684	44408684	113	A	ENST00000266735.10	ENSG00000139343.11	12	+	95858951	95866140	96358951	95358951	96366140	95366140	TRANS
S100A11_seq.14011.17	P31949	seq.14011.17	14011-17	Protein S100-A11	6282	S100A11	22	17188416	chr22:17188416:T:C	T	C	C	T	0.309425	ADD	1199	-0.387613	0.0398411	-9.72896	1.39866e-21	.	17688416	16688416	5	9	ENST00000271638.3	ENSG00000163191.6	1	-	152032505	152037004	152532505	151532505	152537004	151537004	TRANS
S100A13_seq.7223.60	Q99584	seq.7223.60	7223-60	Protein S100-A13	6284	S100A13	19	44912921	chr19:44912921:G:T	G	T	T	G	0.251034	ADD	1209	-1.40351	0.0189541	-74.0481	0	.	45412921	44412921	147	3	ENST00000339556.8	ENSG00000189171.15	1	-	153618798	153628180	154118798	153118798	154128180	153128180	TRANS
S100A4_seq.9750.7	P26447	seq.9750.7	9750-7	Protein S100-A4	6275	S100A4	2	26766030	chr2:26766030:T:C	T	C	C	T	0.0125433	ADD	1156	0.969598	0.156112	6.21092	7.34292e-10	.	27266030	26266030	2	3	ENST00000368716.9	ENSG00000196154.12	1	-	153543620	153545806	154043620	153043620	154045806	153045806	TRANS
S100A7_seq.7916.10	P31151	seq.7916.10	7916-10	Protein S100-A7	6278	S100A7	1	153458930	chr1:153458930:C:G	C	G	C	G	0.0499109	ADD	1122	0.978809	0.0836317	11.7038	6.26135e-30	.	153958930	152958930	39	B	ENST00000368722.5	ENSG00000143556.9	1	-	153457743	153459874	153957743	152957743	153959874	152959874	CIS
S100P_seq.9926.4	P25815	seq.9926.4	9926-4	Protein S100-P	6286	S100P	19	51024108	chr19:51024108:G:A	G	A	A	G	0.0953372	ADD	1201	0.536411	0.0469884	11.4158	1.00388e-28	.	51524108	50524108	10	6	ENST00000296370.4	ENSG00000163993.7	4	+	6693877	6697170	7193877	6193877	7197170	6197170	TRANS
S2538_seq.22770.22	Q96DW6	seq.22770.22	22770-22	Solute carrier family 25 member 38	54977	SLC25A38	1	203483653	chr1:203483653:A:G	A	G	G	A	0.010952	ADD	1187	1.77737	0.162087	10.9656	1.02834e-26	.	203983653	202983653	2	C	ENST00000650617.1	ENSG00000144659.13	3	+	39383369	39397351	39883369	38883369	39897351	38897351	TRANS
S27A2_seq.9045.3	O14975	seq.9045.3	9045-3	Very long-chain acyl-CoA synthetase	11001	SLC27A2	19	44908822	chr19:44908822:C:T	C	T	T	C	0.0138765	ADD	1117	1.0753	0.149583	7.18867	1.19741e-12	.	45408822	44408822	4	B	ENST00000267842.10	ENSG00000140284.11	15	+	50182195	50236385	50682195	49682195	50736385	49736385	TRANS
SAA.4_seq.15516.12	P35542	seq.15516.12	15516-12	Serum amyloid A-4 protein	6291	SAA4	5	20932513	chr5:20932513:G:A	G	A	A	G	0.500837	ADD	1195	0.232552	0.0394697	5.89192	4.96253e-09	.	21432513	20432513	8	1	ENST00000278222.7	ENSG00000148965.10	11	-	18231354	18236802	18731354	17731354	18736802	17736802	TRANS
SAA.4_seq.15516.12	P35542	seq.15516.12	15516-12	Serum amyloid A-4 protein	6291	SAA4	11	18210202	chr11:18210202:T:G	T	G	T	G	0.0297071	ADD	1195	1.97927	0.105781	18.7109	1.08843e-68	.	18710202	17710202	75	1	ENST00000278222.7	ENSG00000148965.10	11	-	18231354	18236802	18731354	17731354	18736802	17736802	CIS
SAA_seq.15515.2	P0DJI8	seq.15515.2	15515-2	Serum amyloid A-1 protein	6288	SAA1	6	120643612	chr6:120643612:C:T	C	T	T	C	0.0114841	ADD	1132	1.11453	0.184608	6.03728	2.12414e-09	.	121143612	120143612	2	A	ENST00000356524.9	ENSG00000173432.13, ENSG00000288411.1	11	+	18266263	18269967	18766263	17766263	18769967	17769967	TRANS
SAA_seq.15515.2	P0DJI8	seq.15515.2	15515-2	Serum amyloid A-1 protein	6288	SAA1	11	18259448	chr11:18259448:C:T	C	T	T	C	0.139134	ADD	1132	-0.381657	0.0555146	-6.87489	1.02493e-11	.	18759448	17759448	5	A	ENST00000356524.9	ENSG00000173432.13, ENSG00000288411.1	11	+	18266263	18269967	18766263	17766263	18769967	17769967	CIS
SAA_seq.4336.2	P0DJI8	seq.4336.2	4336-2	Serum amyloid A-1 protein	6288	SAA1	11	18281575	chr11:18281575:CT:C	CT	C	CT	C	0.181211	ADD	1123	1.00148	0.0455699	21.9768	2.83073e-89	.	18781575	17781575	259	A	ENST00000356524.9	ENSG00000173432.13, ENSG00000288411.1	11	+	18266263	18269967	18766263	17766263	18769967	17769967	CIS
SACA3_seq.8076.4	Q8IXA5	seq.8076.4	8076-4	Sperm acrosome membrane-associated protein 3	124912	SPACA3	3	46470154	chr3:46470154:T:A	T	A	A	T	0.358668	ADD	1171	0.280836	0.0293837	9.55756	6.84756e-21	.	46970154	45970154	61	A	ENST00000580599.5	ENSG00000141316.13	17	+	32970375	32997877	33470375	32470375	33497877	32497877	TRANS
SACA3_seq.8076.4	Q8IXA5	seq.8076.4	8076-4	Sperm acrosome membrane-associated protein 3	124912	SPACA3	19	44908684	chr19:44908684:T:C	T	C	C	T	0.201537	ADD	1171	-0.306719	0.0354135	-8.66107	1.53189e-17	.	45408684	44408684	27	A	ENST00000580599.5	ENSG00000141316.13	17	+	32970375	32997877	33470375	32470375	33497877	32497877	TRANS
SAM50_seq.22772.125	Q9Y512	seq.22772.125	22772-125	Sorting and assembly machinery component 50 homolog	25813	SAMM50	20	62318923	chr20:62318923:C:T	C	T	T	C	0.0109336	ADD	1189	-0.851557	0.14479	-5.88134	5.2876e-09	.	62818923	61818923	3	B	ENST00000350028.5	ENSG00000100347.15	22	+	43955441	43996529	44455441	43455441	44496529	43496529	TRANS
SAP3_seq.15441.6	P17900	seq.15441.6	15441-6	Ganglioside GM2 activator	2760	GM2A	5	151259878	chr5:151259878:A:G	A	G	A	G	0.313701	ADD	1197	-0.341872	0.0324008	-10.5514	6.0429e-25	.	151759878	150759878	70	6	ENST00000357164.4	ENSG00000196743.9	5	+	151253184	151270440	151753184	150753184	151770440	150770440	CIS
SAPL1_seq.8814.33	Q6NUJ1	seq.8814.33	8814-33	Proactivator polypeptide-like 1	768239	PSAPL1	4	7436529	chr4:7436529:G:C	G	C	G	C	0.4006	ADD	1167	0.250638	0.0407159	6.15579	1.02669e-09	.	7936529	6936529	1	6	ENST00000319098.7	ENSG00000178597.7	4	-	7430284	7434930	7930284	6930284	7934930	6934930	CIS
SAR1A_seq.23024.25	Q9NR31	seq.23024.25	23024-25	GTP-binding protein SAR1a	56681	SAR1A	19	44908822	chr19:44908822:C:T	C	T	T	C	0.00718778	ADD	1113	2.94169	0.190198	15.4664	5.2128e-49	.	45408822	44408822	12	B	ENST00000373242.6	ENSG00000079332.16	10	-	70147288	70170523	70647288	69647288	70670523	69670523	TRANS
SAR1B_seq.21220.11	Q9Y6B6	seq.21220.11	21220-11	GTP-binding protein SAR1b	51128	SAR1B	17	28367840	chr17:28367840:G:A	G	A	A	G	0.493595	ADD	1171	0.251327	0.0374874	6.70431	3.14426e-11	.	28867840	27867840	13	C	ENST00000439578.5	ENSG00000152700.14	5	-	134606801	134632774	135106801	134106801	135132774	134132774	TRANS
SARG_seq.24950.21	Q9BW04	seq.24950.21	24950-21	Specifically androgen-regulated gene protein	79098	SARG	15	98368550	chr15:98368550:G:C	G	C	C	G	0.215662	ADD	1194	0.280212	0.0452373	6.19427	8.05186e-10	.	98868550	97868550	1	9	ENST00000461135.2	ENSG00000182795.13	1	-	207020694	207032756	207520694	206520694	207532756	206532756	TRANS
SARP.2_seq.14042.11	Q8N474	seq.14042.11	14042-11	Secreted frizzled-related protein 1	6422	SFRP1	8	41502489	chr8:41502489:A:C	A	C	C	A	0.0271059	ADD	1199	-0.651755	0.0980855	-6.64477	4.60374e-11	.	42002489	41002489	28	1	ENST00000220772.8	ENSG00000104332.12	8	-	41261961	41309473	41761961	40761961	41809473	40809473	CIS
SARP.3_seq.23296.29	Q5T4F7	seq.23296.29	23296-29	SARP-3	6425	SFRP5	10	97805095	chr10:97805095:A:G	A	G	G	A	0.235661	ADD	1203	0.442426	0.0431301	10.258	1.00734e-23	.	98305095	97305095	43	A	ENST00000266066.4	ENSG00000120057.5	10	-	97766750	97771999	98266750	97266750	98271999	97271999	CIS
SCAD_seq.17393.13	P16219	seq.17393.13	17393-13	Short-chain specific acyl-CoA dehydrogenase, mitochondrial	35	ACADS	19	44908684	chr19:44908684:T:C	T	C	C	T	0.196324	ADD	1197	0.537163	0.0314534	17.0781	1.13741e-58	.	45408684	44408684	69	B	ENST00000242592.9	ENSG00000122971.9	12	+	120725825	120740008	121225825	120225825	121240008	120240008	TRANS
sCD14_seq.16914.104	P08571	seq.16914.104	16914-104	Monocyte differentiation antigen CD14, soluble	929	CD14	5	140638650	chr5:140638650:G:A	G	A	A	G	0.280335	ADD	1195	0.306539	0.0316773	9.67692	2.25717e-21	.	141138650	140138650	214	1	ENST00000302014.11	ENSG00000170458.15	5	-	140631731	140633175	141131731	140131731	141133175	140133175	CIS
SCF_seq.9377.25	P21583	seq.9377.25	9377-25	Kit ligand	4254	KITLG	21	45124283	chr21:45124283:T:G	T	G	G	T	0.00791007	ADD	1201	0.901438	0.150242	5.99991	2.61227e-09	.	45624283	44624283	3	1	ENST00000347404.10	ENSG00000049130.16	12	-	88492792	88580851	88992792	87992792	89080851	88080851	TRANS
SCGF.alpha_seq.4500.50	Q9Y240	seq.4500.50	4500-50	Stem cell growth factor-alpha	6320	CLEC11A	19	50723333	chr19:50723333:C:G	C	G	G	C	0.177136	ADD	1194	-0.377334	0.0439748	-8.5807	2.90119e-17	.	51223333	50223333	7	1	ENST00000250340.9	ENSG00000105472.14	19	+	50723363	50725708	51223363	50223363	51225708	50225708	CIS
SCGF.beta_seq.2966.65	Q9Y240	seq.2966.65	2966-65	Stem cell growth factor-beta	6320	CLEC11A	19	50723333	chr19:50723333:C:G	C	G	G	C	0.177379	ADD	1198	-0.376651	0.0379612	-9.92197	2.38022e-22	.	51223333	50223333	23	1	ENST00000250340.9	ENSG00000105472.14	19	+	50723363	50725708	51223363	50223363	51225708	50225708	CIS
SCLY_seq.21537.33	Q96I15	seq.21537.33	21537-33	Selenocysteine lyase	51540	SCLY	2	238097119	chr2:238097119:A:G	A	G	G	A	0.242207	ADD	1187	0.294771	0.0312058	9.44604	1.81148e-20	.	238597119	237597119	230	3	ENST00000254663.12	ENSG00000132330.18	2	+	238061000	238099413	238561000	237561000	238599413	237599413	CIS
SCN3B_seq.20516.11	Q9NY72	seq.20516.11	20516-11	Sodium channel subunit beta-3	55800	SCN3B	11	123642453	chr11:123642453:G:A	G	A	A	G	0.0649789	ADD	1185	1.37298	0.052509	26.1475	2.83931e-119	.	124142453	123142453	174	3	ENST00000530277.5	ENSG00000166257.10	11	-	123631213	123654607	124131213	123131213	124154607	123154607	CIS
SCP2D_seq.14175.78	Q9UJQ7	seq.14175.78	14175-78	SCP2 sterol-binding domain-containing protein 1	140856	SCP2D1	19	44888997	chr19:44888997:C:T	C	T	T	C	0.204125	ADD	1188	-0.292108	0.0493192	-5.92281	4.14275e-09	.	45388997	44388997	5	C	ENST00000377428.4	ENSG00000132631.6	20	+	18813782	18814378	19313782	18313782	19314378	18314378	TRANS
SCRN3_seq.24923.27	Q0VDG4	seq.24923.27	24923-27	Secernin-3	79634	SCRN3	2	174424127	chr2:174424127:C:T	C	T	T	C	0.199582	ADD	1195	0.288551	0.049598	5.8178	7.65502e-09	.	174924127	173924127	7	C	ENST00000272732.11	ENSG00000144306.15	2	+	174395729	174429575	174895729	173895729	174929575	173929575	CIS
SCUB1_seq.8989.40	Q8IWY4	seq.8989.40	8989-40	Signal peptide, CUB and EGF-like domain-containing protein 1	80274	SCUBE1	22	43296006	chr22:43296006:GA:G	GA	G	G	GA	0.0334448	ADD	1196	-0.945576	0.104668	-9.03405	6.50564e-19	.	43796006	42796006	27	A	ENST00000360835.9	ENSG00000159307.20	22	-	43197279	43343372	43697279	42697279	43843372	42843372	CIS
SCUB3_seq.16773.29	Q8IX30	seq.16773.29	16773-29	Signal peptide, CUB and EGF-like domain-containing protein 3	222663	SCUBE3	6	35041419	chr6:35041419:T:G	T	G	T	G	0.386134	ADD	1190	0.184581	0.0329288	5.60546	2.58153e-08	.	35541419	34541419	5	A	ENST00000274938.8	ENSG00000146197.9	6	+	35213955	35253079	35713955	34713955	35753079	34753079	CIS
SDC3_seq.16612.28	O75056	seq.16612.28	16612-28	Syndecan-3	9672	SDC3	16	16204431	chr16:16204431:G:T	G	T	T	G	0.20802	ADD	1197	0.46229	0.0299605	15.43	4.10038e-49	.	16704431	15704431	129	A	ENST00000339394.7	ENSG00000162512.16	1	-	30869465	30908758	31369465	30369465	31408758	30408758	TRANS
SDCB2_seq.23028.49	Q9H190	seq.23028.49	23028-49	Syntenin-2	27111	SDCBP2	20	1325077	chr20:1325077:A:G	A	G	G	A	0.409966	ADD	1194	-0.631799	0.0314886	-20.0644	2.30077e-77	.	1825077	825077	174	A	ENST00000381808.7	ENSG00000125775.15	20	-	1309974	1313639	1809974	809974	1813639	813639	CIS
SDF2L_seq.6990.44	Q9HCN8	seq.6990.44	6990-44	Stromal cell-derived factor 2-like protein 1	23753	SDF2L1	6	31502678	chr6:31502678:T:C	T	C	C	T	0.0389447	ADD	1194	0.89629	0.0757781	11.8278	1.34483e-30	.	32002678	31002678	554	B	ENST00000248958.5	ENSG00000128228.5	22	+	21642301	21644299	22142301	21142301	22144299	21144299	TRANS
SDHB_seq.22773.69	P21912	seq.22773.69	22773-69	Succinate dehydrogenase [ubiquinone] iron-sulfur subunit, mitochondrial	6390	SDHB	14	94380925	chr14:94380925:T:A	T	A	A	T	0.0905172	ADD	1160	0.397598	0.06395	6.21732	7.05118e-10	.	94880925	93880925	2	9	ENST00000375499.8	ENSG00000117118.11	1	-	17018721	17054032	17518721	16518721	17554032	16554032	TRANS
sE.Selectin_seq.3470.1	P16581	seq.3470.1	3470-1	E-selectin	6401	SELE	9	133273983	chr9:133273983:A:G	A	G	A	G	0.246444	ADD	1195	-0.378567	0.0393122	-9.62975	3.4587e-21	.	133773983	132773983	75	1	ENST00000333360.12	ENSG00000007908.16	1	-	169722639	169734079	170222639	169222639	170234079	169234079	TRANS
Secretagogin_seq.10894.25	O76038	seq.10894.25	10894-25	Secretagogin	10590	SCGN	6	25727580	chr6:25727580:CGG:C	CGG	C	C	CGG	0.248114	ADD	1193	0.219839	0.03341	6.58005	7.03393e-11	.	26227580	25227580	28	9	ENST00000377961.3	ENSG00000079689.15	6	+	25652214	25701783	26152214	25152214	26201783	25201783	CIS
Secretagogin_seq.15305.7	O76038	seq.15305.7	15305-7	Secretagogin	10590	SCGN	6	25727580	chr6:25727580:CGG:C	CGG	C	C	CGG	0.23887	ADD	1168	0.434494	0.0446869	9.72306	1.54514e-21	.	26227580	25227580	80	3	ENST00000377961.3	ENSG00000079689.15	6	+	25652214	25701783	26152214	25152214	26201783	25201783	CIS
SECTM1_seq.13093.6	Q8WVN6	seq.13093.6	13093-6	Secreted and transmembrane protein 1	6398	SECTM1	17	82322149	chr17:82322149:C:T	C	T	T	C	0.0272194	ADD	1194	-0.58803	0.0939481	-6.25909	5.39447e-10	.	82822149	81822149	58	A	ENST00000269389.8	ENSG00000141574.8	17	-	82321023	82333766	82821023	81821023	82833766	81833766	CIS
SELH_seq.17319.1	Q8IZQ5	seq.17319.1	17319-1	Selenoprotein H	280636	SELENOH	7	54630978	chr7:54630978:G:A	G	A	G	A	0.414739	ADD	1167	0.219185	0.0372099	5.8905	5.03514e-09	.	55130978	54130978	94	C	ENST00000388857.8	ENSG00000211450.11	11	+	57741571	57742657	58241571	57241571	58242657	57242657	TRANS
SELPL.ECD_seq.11266.8	Q14242	seq.11266.8	11266-8	P-selectin glycoprotein ligand 1:Extracellular domain	6404	SELPLG	6	32615478	chr6:32615478:C:T	C	T	T	C	0.229167	ADD	1176	0.449159	0.0383711	11.7057	5.18715e-30	.	33115478	32115478	1532	5	ENST00000550948.2	ENSG00000110876.10	12	-	108621894	108633894	109121894	108121894	109133894	108133894	TRANS
SELS_seq.11286.78	Q9BQE4	seq.11286.78	11286-78	Selenoprotein S	55829	SELENOS	19	44908684	chr19:44908684:T:C	T	C	C	T	0.198098	ADD	1209	-0.944463	0.027413	-34.4531	1.26611e-181	.	45408684	44408684	99	A	ENST00000526049.6	ENSG00000131871.15	15	-	101272190	101277485	101772190	100772190	101777485	100777485	TRANS
SELW_seq.18310.26	P63302	seq.18310.26	18310-26	Selenoprotein W	6415	SELENOW	19	47776903	chr19:47776903:CTA:C	CTA	C	C	CTA	0.123231	ADD	1201	-0.251143	0.0346888	-7.23988	8.01139e-13	.	48276903	47276903	63	A	ENST00000601048.6	ENSG00000178980.16	19	+	47778702	47784682	48278702	47278702	48284682	47284682	CIS
SEM4D_seq.5737.61	Q92854	seq.5737.61	5737-61	Semaphorin-4D	10507	SEMA4D	9	89379518	chr9:89379518:C:T	C	T	T	C	0.0652535	ADD	1203	-0.948623	0.0501758	-18.906	5.62401e-70	.	89879518	88879518	237	1	ENST00000438547.6	ENSG00000187764.12	9	-	89377234	89479890	89877234	88877234	89979890	88979890	CIS
SEM5B_seq.20527.47	Q9P283	seq.20527.47	20527-47	Semaphorin-5B	54437	SEMA5B	3	123234628	chr3:123234628:TAAC:T	TAAC	T	T	TAAC	0.204754	ADD	1199	-0.360987	0.0407699	-8.85424	2.98161e-18	.	123734628	122734628	324	A	ENST00000451055.6	ENSG00000082684.16	3	-	122909192	122976134	123409192	122409192	123476134	122476134	CIS
SEM5B_seq.20527.47	Q9P283	seq.20527.47	20527-47	Semaphorin-5B	54437	SEMA5B	5	9539123	chr5:9539123:C:T	C	T	T	C	0.128857	ADD	1199	0.459052	0.047656	9.63262	3.35137e-21	.	10039123	9039123	83	A	ENST00000451055.6	ENSG00000082684.16	3	-	122909192	122976134	123409192	122409192	123476134	122476134	TRANS
SEMA6C_seq.7202.107	Q9H3T2	seq.7202.107	7202-107	Semaphorin-6C	10500	SEMA6C	19	44908684	chr19:44908684:T:C	T	C	C	T	0.201183	ADD	1183	-0.428046	0.0290984	-14.7103	4.24441e-45	.	45408684	44408684	52	5	ENST00000341697.7	ENSG00000143434.17	1	-	151131706	151146611	151631706	150631706	151646611	150646611	TRANS
Semaphorin.3E_seq.5363.51	O15041	seq.5363.51	5363-51	Semaphorin-3E	9723	SEMA3E	7	83408415	chr7:83408415:C:G	C	G	G	C	0.102466	ADD	1176	-1.31314	0.0590407	-22.2412	1.04204e-91	.	83908415	82908415	541	A	ENST00000643230.2	ENSG00000170381.15	7	-	83363237	83649139	83863237	82863237	84149139	83149139	CIS
Semenogelin_seq.7115.5	P04279	seq.7115.5	7115-5	Semenogelin-1	6406	SEMG1	1	56956811	chr1:56956811:C:T	C	T	C	T	0.0528967	ADD	1191	-0.455056	0.057836	-7.86804	8.06051e-15	.	57456811	56456811	25	B	ENST00000372781.4	ENSG00000124233.12	20	+	45207032	45209768	45707032	44707032	45709768	44709768	TRANS
Semenogelin_seq.7115.5	P04279	seq.7115.5	7115-5	Semenogelin-1	6406	SEMG1	17	5676742	chr17:5676742:G:C	G	C	C	G	0.0604534	ADD	1191	-0.330313	0.0562599	-5.87119	5.60959e-09	.	6176742	5176742	2	B	ENST00000372781.4	ENSG00000124233.12	20	+	45207032	45209768	45707032	44707032	45709768	44709768	TRANS
SEN15_seq.21182.8	Q8WW01	seq.21182.8	21182-8	tRNA-splicing endonuclease subunit Sen15	116461	TSEN15	1	184049839	chr1:184049839:CTCTT:C	CTCTT	C	C	CTCTT	0.292191	ADD	1191	-0.478607	0.031768	-15.0657	4.5622e-47	.	184549839	183549839	113	B	ENST00000423085.7	ENSG00000198860.14	1	+	184051650	184074212	184551650	183551650	184574212	183574212	CIS
sEPCR_seq.24023.35	Q9UNN8	seq.24023.35	24023-35	soluble Endothelial protein C receptor	10544	PROCR	20	35171469	chr20:35171469:C:G	C	G	G	C	0.0664096	ADD	1167	1.91935	0.04325	44.3779	1.78414e-252	.	35671469	34671469	1230	3	ENST00000216968.5	ENSG00000101000.6	20	+	35172071	35177362	35672071	34672071	35677362	34677362	CIS
SEPT1_seq.23381.8	Q8WYJ6	seq.23381.8	23381-8	Septin-1	1731	SEPTIN1	1	169529952	chr1:169529952:A:G	A	G	G	A	0.342857	ADD	1190	0.247262	0.0381763	6.47685	1.36899e-10	.	170029952	169029952	18	C	ENST00000321367.8	ENSG00000180096.13	16	-	30378134	30382561	30878134	29878134	30882561	29882561	TRANS
Septin.6_seq.17693.2	Q14141	seq.17693.2	17693-2	Septin-6	23157	SEPTIN6	20	6201660	chr20:6201660:G:A	G	A	A	G	0.0121237	ADD	1196	-0.666116	0.113117	-5.88875	5.05461e-09	.	6701660	5701660	1	B	ENST00000489216.5	ENSG00000125354.24	23	-	119616715	119693370	120116715	119116715	120193370	119193370	TRANS
SERA_seq.15548.35	O43175	seq.15548.35	15548-35	D-3-phosphoglycerate dehydrogenase	26227	PHGDH	19	44908684	chr19:44908684:T:C	T	C	C	T	0.199086	ADD	1203	-0.985464	0.0291627	-33.7919	2.11779e-176	.	45408684	44408684	117	A	ENST00000641597.1	ENSG00000092621.13	1	+	119648410	119744190	120148410	119148410	120244190	119244190	TRANS
SERC_seq.18342.2	Q9Y617	seq.18342.2	18342-2	Phosphoserine aminotransferase	29968	PSAT1	9	78297199	chr9:78297199:G:C	G	C	G	C	0.197821	ADD	1193	-0.359829	0.0385133	-9.34299	4.47014e-20	.	78797199	77797199	42	A	ENST00000347159.6	ENSG00000135069.14	9	+	78297142	78329454	78797142	77797142	78829454	77829454	CIS
SERF1_seq.7842.52	O75920	seq.7842.52	7842-52	Small EDRK-rich factor 1	728492	SERF1A	21	40822449	chr21:40822449:A:T	A	T	T	A	0.365173	ADD	1183	0.211528	0.0356171	5.93896	3.76948e-09	.	41322449	40322449	1	C	ENST00000380750.8	ENSG00000277429.4, ENSG00000205572.11, ENSG00000172058.16, ENSG00000275581.4, ENSG00000278839.4	5	+	70025250	70043113	70525250	69525250	70543113	69543113	TRANS
Serpin.B1_seq.10737.96	P30740	seq.10737.96	10737-96	Leukocyte elastase inhibitor	1992	SERPINB1	6	2841905	chr6:2841905:C:T	C	T	C	T	0.322352	ADD	1199	0.396997	0.0288131	13.7783	3.41236e-40	.	3341905	2341905	148	1	ENST00000380739.6	ENSG00000021355.13	6	-	2832331	2841863	3332331	2332331	3341863	2341863	CIS
Serpin.B9_seq.21221.67	P50453	seq.21221.67	21221-67	Serpin B9	5272	SERPINB9	6	2898362	chr6:2898362:A:G	A	G	A	G	0.407917	ADD	1200	-0.414211	0.0319844	-12.9504	5.42377e-36	.	3398362	2398362	92	1	ENST00000380698.5	ENSG00000170542.6	6	-	2887269	2903309	3387269	2387269	3403309	2403309	CIS
SET_seq.5364.7	Q01105	seq.5364.7	5364-7	Protein SET	6418	SET	3	101115447	chr3:101115447:A:T	A	T	T	A	0.494574	ADD	1198	-0.250183	0.0334782	-7.47299	1.51064e-13	.	101615447	100615447	13	A	ENST00000322030.13	ENSG00000119335.18	9	+	128689221	128696396	129189221	128189221	129196396	128196396	TRANS
sFRP.3_seq.13740.51	Q92765	seq.13740.51	13740-51	Secreted frizzled-related protein 3	2487	FRZB	2	182838608	chr2:182838608:G:A	G	A	A	G	0.126672	ADD	1196	0.413331	0.0593866	6.96001	5.60396e-12	.	183338608	182338608	3	9	ENST00000295113.5	ENSG00000162998.5	2	-	182833274	182866637	183333274	182333274	183366637	182366637	CIS
sFRP.3_seq.2841.13	Q92765	seq.2841.13	2841-13	Secreted frizzled-related protein 3	2487	FRZB	2	182838608	chr2:182838608:G:A	G	A	A	G	0.12709	ADD	1196	0.938556	0.0479877	19.5583	4.25789e-74	.	183338608	182338608	288	2	ENST00000295113.5	ENSG00000162998.5	2	-	182833274	182866637	183333274	182333274	183366637	182366637	CIS
SFRP4_seq.9284.25	Q6FHJ7	seq.9284.25	9284-25	Secreted frizzled-related protein 4	6424	SFRP4	7	37910447	chr7:37910447:G:A	G	A	A	G	0.172414	ADD	1189	-0.311789	0.0515866	-6.044	2.01099e-09	.	38410447	37410447	25	1	ENST00000436072.7	ENSG00000106483.12	7	-	37905931	37916817	38405931	37405931	38416817	37416817	CIS
SH2D3_seq.12704.26	Q8N5H7	seq.12704.26	12704-26	SH2 domain-containing protein 3C	10044	SH2D3C	19	44908684	chr19:44908684:T:C	T	C	C	T	0.195029	ADD	1187	-0.355698	0.046333	-7.677	3.39529e-14	.	45408684	44408684	15	C	ENST00000629203.2	ENSG00000095370.20	9	-	127738485	127755274	128238485	127238485	128255274	127255274	TRANS
SH3G3_seq.23029.3	Q99963	seq.23029.3	23029-3	Endophilin-A3	6457	SH3GL3	4	24857684	chr4:24857684:C:T	C	T	T	C	0.013214	ADD	1173	1.04368	0.174604	5.97739	3.00745e-09	.	25357684	24357684	1	3	ENST00000708176.1	ENSG00000140600.17, ENSG00000291608.1	15	+	53324	224533	553324	-446676	724533	-275467	TRANS
SH3G3_seq.23029.3	Q99963	seq.23029.3	23029-3	Endophilin-A3	6457	SH3GL3	6	31957092	chr6:31957092:C:T	C	T	T	C	0.0460358	ADD	1173	-0.639168	0.0978218	-6.53401	9.53648e-11	.	32457092	31457092	48	3	ENST00000708176.1	ENSG00000140600.17, ENSG00000291608.1	15	+	53324	224533	553324	-446676	724533	-275467	TRANS
SH3L2_seq.19113.66	Q9UJC5	seq.19113.66	19113-66	SH3 domain-binding glutamic acid-rich-like protein 2	83699	SH3BGRL2	6	79701239	chr6:79701239:A:G	A	G	G	A	0.0486689	ADD	1202	0.347478	0.0587957	5.90992	4.45651e-09	.	80201239	79201239	5	3	ENST00000369838.6	ENSG00000198478.8	6	+	79631328	79703655	80131328	79131328	80203655	79203655	CIS
SH3L2_seq.19113.66	Q9UJC5	seq.19113.66	19113-66	SH3 domain-binding glutamic acid-rich-like protein 2	83699	SH3BGRL2	19	44908684	chr19:44908684:T:C	T	C	C	T	0.196339	ADD	1202	0.221516	0.0304831	7.26687	6.61583e-13	.	45408684	44408684	15	3	ENST00000369838.6	ENSG00000198478.8	6	+	79631328	79703655	80131328	79131328	80203655	79203655	TRANS
SHAN3_seq.13242.134	Q9BYB0	seq.13242.134	13242-134	SH3 and multiple ankyrin repeat domains protein 3	NA	SHANK3	19	44912678	chr19:44912678:G:T	G	T	T	G	0.140218	ADD	1191	0.235238	0.0384082	6.12467	1.23359e-09	.	45412678	44412678	13	A	ENST00000692848.2	NA	22	+	50674407	50733212	51174407	50174407	51233212	50233212	TRANS
SHLB1_seq.16859.100	Q9Y371	seq.16859.100	16859-100	Endophilin-B1	51100	SH3GLB1	19	44919589	chr19:44919589:G:A	G	A	A	G	0.212248	ADD	1192	-0.263809	0.0437921	-6.02413	2.26429e-09	.	45419589	44419589	4	C	ENST00000370558.8	ENSG00000097033.15	1	+	86704575	86748184	87204575	86204575	87248184	86248184	TRANS
SHPS1_seq.5430.66	P78324	seq.5430.66	5430-66	Tyrosine-protein phosphatase non-receptor type substrate 1	140885	SIRPA	20	1916761	chr20:1916761:A:G	A	G	G	A	0.255682	ADD	1056	-0.742588	0.0433452	-17.132	3.2113e-58	.	2416761	1416761	98	1	ENST00000358771.5	ENSG00000198053.12	20	+	1895406	1940592	2395406	1395406	2440592	1440592	CIS
SHRPN_seq.24472.28	Q9H0F6	seq.24472.28	24472-28	Sharpin	81858	SHARPIN	8	144103704	chr8:144103704:G:A	G	A	A	G	0.106392	ADD	1189	0.387804	0.0600579	6.45717	1.55291e-10	.	144603704	143603704	2	C	ENST00000398712.7	ENSG00000179526.17	8	-	144098636	144103773	144598636	143598636	144603773	143603773	CIS
SIA10_seq.6947.4	Q9Y274	seq.6947.4	6947-4	Type 2 lactosamine alpha-2,3-sialyltransferase	10402	ST3GAL6	3	98936344	chr3:98936344:T:TA	T	TA	TA	T	0.046796	ADD	1186	-1.95835	0.0561813	-34.8577	1.09608e-183	.	99436344	98436344	380	A	ENST00000613264.5	ENSG00000064225.13	3	+	98732703	98795845	99232703	98232703	99295845	98295845	CIS
SIA4A_seq.5657.28	Q11201	seq.5657.28	5657-28	CMP-N-acetylneuraminate-beta-galactosamide-alpha-2,3-sialyltransferase 1	6482	ST3GAL1	8	133456020	chr8:133456020:CT:C	CT	C	C	CT	0.389214	ADD	1196	0.189449	0.0243625	7.77623	1.608e-14	.	133956020	132956020	17	5	ENST00000648219.1	ENSG00000008513.17	8	-	133458872	133571887	133958872	132958872	134071887	133071887	CIS
SIA7B_seq.7823.22	Q9UJ37	seq.7823.22	7823-22	Alpha-N-acetylgalactosaminide alpha-2,6-sialyltransferase 2	10610	ST6GALNAC2	17	76582983	chr17:76582983:T:A	T	A	T	A	0.189597	ADD	1192	0.313412	0.0456244	6.8694	1.03763e-11	.	77082983	76082983	41	C	ENST00000225276.10	ENSG00000070731.11	17	-	76565376	76585860	77065376	76065376	77085860	76085860	CIS
SIA7C_seq.10626.116	Q8NDV1	seq.10626.116	10626-116	Alpha-N-acetylgalactosaminide alpha-2,6-sialyltransferase 3	256435	ST6GALNAC3	19	44913484	chr19:44913484:C:T	C	T	T	C	0.251669	ADD	1198	-0.259339	0.0387851	-6.68657	3.50014e-11	.	45413484	44413484	12	C	ENST00000328299.4	ENSG00000184005.12	1	+	76074745	76634603	76574745	75574745	77134603	76134603	TRANS
SIA8A_seq.21508.7	Q92185	seq.21508.7	21508-7	Alpha-N-acetylneuraminide alpha-2,8-sialyltransferase	6489	ST8SIA1	19	44908684	chr19:44908684:T:C	T	C	C	T	0.196087	ADD	1201	-0.70371	0.0297677	-23.64	1.057e-101	.	45408684	44408684	98	2	ENST00000261197.7	ENSG00000111728.11	12	-	22200998	22334714	22700998	21700998	22834714	21834714	TRANS
SIAT2_seq.21737.20	Q96JF0	seq.21737.20	21737-20	Beta-galactoside alpha-2,6-sialyltransferase 2	84620	ST6GAL2	2	106830422	chr2:106830422:C:T	C	T	T	C	0.0855593	ADD	1198	-0.651001	0.0572524	-11.3707	1.61421e-28	.	107330422	106330422	164	A	ENST00000409382.8	ENSG00000144057.16	2	-	106801599	106886167	107301599	106301599	107386167	106386167	CIS
sICAM.1_seq.4342.10	P05362	seq.4342.10	4342-10	Intercellular adhesion molecule 1	3383	ICAM1	19	10285007	chr19:10285007:A:G	A	G	G	A	0.490472	ADD	1207	-1.19628	0.0177172	-67.5208	0	.	10785007	9785007	276	3	ENST00000264832.8	ENSG00000090339.9	19	+	10271119	10286615	10771119	9771119	10786615	9786615	CIS
SIG11.ECD_seq.20538.71	Q96RL6	seq.20538.71	20538-71	Sialic acid-binding Ig-like lectin 11:Extracellular domain, Isoform 1	114132	SIGLEC11	19	49968043	chr19:49968043:T:G	T	G	G	T	0.184719	ADD	1191	1.18776	0.0408287	29.0913	6.65386e-141	.	50468043	49468043	403	A	ENST00000447370.6	ENSG00000161640.15	19	-	49948984	49961172	50448984	49448984	50461172	49461172	CIS
SIG12.Ig.like.V.type.2_seq.10037.98	Q96PQ1	seq.10037.98	10037-98	Sialic acid-binding Ig-like lectin 12:Ig-like V-type 2 domain, Isoform long	89858	SIGLEC12	19	51499063	chr19:51499063:G:C	G	C	G	C	0.119658	ADD	1170	1.21498	0.0480777	25.2711	1.01066e-112	.	51999063	50999063	185	B	ENST00000598614.1	ENSG00000254521.7	19	-	51491640	51500373	51991640	50991640	52000373	51000373	CIS
SIG14_seq.22577.24	Q08ET2	seq.22577.24	22577-24	Sialic acid-binding Ig-like lectin 14	100049587	SIGLEC14	19	51627384	chr19:51627384:T:A	T	A	A	T	0.0626588	ADD	1181	-1.17303	0.0656597	-17.8652	2.38094e-63	.	52127384	51127384	69	A	ENST00000360844.7	ENSG00000254415.4	19	-	51639477	51646825	52139477	51139477	52146825	51146825	CIS
SIG14_seq.5125.6	Q08ET2	seq.5125.6	5125-6	Sialic acid-binding Ig-like lectin 14	100049587	SIGLEC14	19	51627384	chr19:51627384:T:A	T	A	A	T	0.0639229	ADD	1142	-1.14466	0.0794111	-14.4144	2.17267e-43	.	52127384	51127384	84	A	ENST00000360844.7	ENSG00000254415.4	19	-	51639477	51646825	52139477	51139477	52146825	51146825	CIS
SIG14_seq.8248.222	Q08ET2	seq.8248.222	8248-222	Sialic acid-binding Ig-like lectin 14	100049587	SIGLEC14	19	51627384	chr19:51627384:T:A	T	A	A	T	0.0615973	ADD	1177	-1.31075	0.0677106	-19.3581	1.14776e-72	.	52127384	51127384	77	A	ENST00000360844.7	ENSG00000254415.4	19	-	51639477	51646825	52139477	51139477	52146825	51146825	CIS
Siglec.3_seq.3166.92	P20138	seq.3166.92	3166-92	Myeloid cell surface antigen CD33	945	CD33	19	51224706	chr19:51224706:C:A	C	A	A	C	0.280724	ADD	1188	-1.04007	0.0302936	-34.3329	7.53658e-180	.	51724706	50724706	165	1	ENST00000421133.6	ENSG00000105383.15	19	+	51225063	51239942	51725063	50725063	51739942	50739942	CIS
Siglec.5_seq.16792.4	O15389	seq.16792.4	16792-4	Sialic acid-binding Ig-like lectin 5	8778	SIGLEC5	19	51627384	chr19:51627384:T:A	T	A	A	T	0.0614407	ADD	1180	-1.29401	0.0703991	-18.381	1.58463e-66	.	52127384	51127384	119	1	ENST00000683636.1	ENSG00000268500.7	19	-	51610959	51630401	52110959	51110959	52130401	51130401	CIS
Siglec.5_seq.23030.4	O15389	seq.23030.4	23030-4	Sialic acid-binding Ig-like lectin 5	8778	SIGLEC5	19	51627384	chr19:51627384:T:A	T	A	A	T	0.0630324	ADD	1174	-1.23316	0.0722098	-17.0775	1.49095e-58	.	52127384	51127384	118	1	ENST00000683636.1	ENSG00000268500.7	19	-	51610959	51630401	52110959	51110959	52130401	51130401	CIS
Siglec.5_seq.9275.2	O15389	seq.9275.2	9275-2	Sialic acid-binding Ig-like lectin 5	8778	SIGLEC5	19	51627384	chr19:51627384:T:A	T	A	A	T	0.0605286	ADD	1173	-1.23788	0.0704175	-17.5791	1.46122e-61	.	52127384	51127384	65	1	ENST00000683636.1	ENSG00000268500.7	19	-	51610959	51630401	52110959	51110959	52130401	51130401	CIS
Siglec.7_seq.2742.68	Q9Y286	seq.2742.68	2742-68	Sialic acid-binding Ig-like lectin 7	27036	SIGLEC7	19	51139527	chr19:51139527:G:T	G	T	T	G	0.275062	ADD	1207	1.12397	0.0265041	42.4074	4.40127e-241	.	51639527	50639527	26	1	ENST00000600577.1	ENSG00000168995.13	19	+	51142369	51153245	51642369	50642369	51653245	50653245	CIS
Siglec.9_seq.3007.7	Q9Y336	seq.3007.7	3007-7	Sialic acid-binding Ig-like lectin 9	27180	SIGLEC9	19	51125272	chr19:51125272:A:G	A	G	A	G	0.354425	ADD	1209	1.37755	0.0159274	86.4894	0	.	51625272	50625272	95	2	ENST00000250360.8	ENSG00000129450.9	19	+	51124905	51130310	51624905	50624905	51630310	50630310	CIS
SIL1_seq.21338.44	Q9H173	seq.21338.44	21338-44	Nucleotide exchange factor SIL1	64374	SIL1	12	14511316	chr12:14511316:A:G	A	G	G	A	0.0470833	ADD	1200	-0.512997	0.0671759	-7.63663	4.54566e-14	.	15011316	14011316	1	9	ENST00000394817.7	ENSG00000120725.13	5	-	138946723	139198368	139446723	138446723	139698368	138698368	TRANS
SIRB1_seq.6247.9	O00241	seq.6247.9	6247-9	Signal-regulatory protein beta-1	10326	SIRPB1	20	1615827	chr20:1615827:A:G	A	G	G	A	0.206126	ADD	1208	1.36822	0.0330446	41.4052	9.94252e-234	.	2115827	1115827	515	1	ENST00000381605.9	ENSG00000101307.16	20	-	1561384	1620009	2061384	1061384	2120009	1120009	CIS
SIX6_seq.20987.21	O95475	seq.20987.21	20987-21	Homeobox protein SIX6	4990	SIX6	6	29851598	chr6:29851598:C:T	C	T	T	C	0.132721	ADD	1198	0.421236	0.0548155	7.68463	3.18696e-14	.	30351598	29351598	368	C	ENST00000327720.6	ENSG00000184302.7	14	+	60509145	60512850	61009145	60009145	61012850	60012850	TRANS
sL.Selectin_seq.4831.4	P14151	seq.4831.4	4831-4	L-Selectin	6402	SELL	1	169696410	chr1:169696410:G:T	G	T	T	G	0.254167	ADD	1200	-0.62595	0.0364192	-17.1874	2.43299e-59	.	170196410	169196410	1109	1	ENST00000650983.1	ENSG00000188404.10	1	-	169690664	169711702	170190664	169190664	170211702	169211702	CIS
SLAF5_seq.3642.4	Q9UIB8	seq.3642.4	3642-4	SLAM family member 5	8832	CD84	1	160602168	chr1:160602168:T:C	T	C	T	C	0.475507	ADD	1184	0.271474	0.0391796	6.92896	6.95668e-12	.	161102168	160102168	47	2	ENST00000311224.8	ENSG00000066294.15	1	-	160548244	160579504	161048244	160048244	161079504	160079504	CIS
SLAF5_seq.3642.4	Q9UIB8	seq.3642.4	3642-4	SLAM family member 5	8832	CD84	6	32605638	chr6:32605638:A:G	A	G	G	A	0.115287	ADD	1184	0.523372	0.0595307	8.79163	5.11716e-18	.	33105638	32105638	645	2	ENST00000311224.8	ENSG00000066294.15	1	-	160548244	160579504	161048244	160048244	161079504	160079504	TRANS
SLAF7_seq.5487.7	Q9NQ25	seq.5487.7	5487-7	SLAM family member 7	57823	SLAMF7	1	160750284	chr1:160750284:C:T	C	T	T	C	0.117241	ADD	1160	-1.12216	0.0575583	-19.4961	2.05187e-73	.	161250284	160250284	166	3	ENST00000441662.6	ENSG00000026751.17	1	+	160739056	160754814	161239056	160239056	161254814	160254814	CIS
sLeptin.R_seq.5400.52	P48357	seq.5400.52	5400-52	Leptin receptor, soluble	3953	LEPR	1	65608483	chr1:65608483:A:G	A	G	G	A	0.152528	ADD	1167	-1.65318	0.0356214	-46.4098	6.21326e-267	.	66108483	65108483	638	2	ENST00000344610.12	ENSG00000116678.20	1	+	65525688	65626234	66025688	65025688	66126234	65126234	CIS
sLFA.3_seq.10938.13	P19256	seq.10938.13	10938-13	Lymphocyte function-associated antigen 3	965	CD58	1	116517087	chr1:116517087:A:G	A	G	G	A	0.0200837	ADD	1195	0.829708	0.11035	7.5189	1.08313e-13	.	117017087	116017087	11	1	ENST00000457047.6	ENSG00000116815.16	1	-	116518699	116571026	117018699	116018699	117071026	116071026	CIS
SLIK6_seq.16916.19	Q9H5Y7	seq.16916.19	16916-19	SLIT and NTRK-like protein 6	84189	SLITRK6	13	85331824	chr13:85331824:G:T	G	T	T	G	0.444996	ADD	1209	1.11288	0.0216942	51.2983	2.60589e-305	.	85831824	84831824	958	1	ENST00000643778.1	ENSG00000184564.11	13	-	85793873	85806683	86293873	85293873	86306683	85306683	CIS
SLIT2_seq.18930.28	O94813	seq.18930.28	18930-28	Slit homolog 2 protein	9353	SLIT2	19	44908684	chr19:44908684:T:C	T	C	C	T	0.197733	ADD	1191	0.285722	0.0330789	8.63759	1.82357e-17	.	45408684	44408684	25	3	ENST00000503837.5	ENSG00000145147.20	4	+	20253815	20619183	20753815	19753815	21119183	20119183	TRANS
SLNL1_seq.23632.22	Q499Z3	seq.23632.22	23632-22	Schlafen-like protein 1	200172	SLFNL1	5	39199032	chr5:39199032:C:T	C	T	T	C	0.0115798	ADD	1209	-1.04211	0.165316	-6.30374	4.06819e-10	.	39699032	38699032	3	A	ENST00000439569.2	ENSG00000171790.16	1	-	41015596	41021725	41515596	40515596	41521725	40521725	TRANS
SMAP1_seq.11649.3	Q8IYB5	seq.11649.3	11649-3	Stromal membrane-associated protein 1	60682	SMAP1	19	44908822	chr19:44908822:C:T	C	T	T	C	0.0421585	ADD	1186	0.490631	0.0762897	6.43116	1.83446e-10	.	45408822	44408822	6	A	ENST00000370452.7	ENSG00000112305.15	6	+	70667775	70861166	71167775	70167775	71361166	70361166	TRANS
SMDF_seq.15446.25	Q02297	seq.15446.25	15446-25	Neuregulin-1, sensory and motor neuron-derived factor isoform	3084	NRG1	6	31946402	chr6:31946402:C:T	C	T	T	C	0.129005	ADD	1186	0.571958	0.0522476	10.9471	1.24078e-26	.	32446402	31446402	61	B	ENST00000650919.1	ENSG00000157168.22	8	+	32548234	32743253	33048234	32048234	33243253	32243253	TRANS
SMOC1_seq.13118.5	Q9H4F8	seq.13118.5	13118-5	SPARC-related modular calcium-binding protein 1	64093	SMOC1	14	70000573	chr14:70000573:C:G	C	G	G	C	0.159486	ADD	1207	-0.249509	0.0452268	-5.51683	4.22285e-08	.	70500573	69500573	3	1	ENST00000381280.4	ENSG00000198732.11	14	+	69879425	70032366	70379425	69379425	70532366	69532366	CIS
SMOC1_seq.13118.5	Q9H4F8	seq.13118.5	13118-5	SPARC-related modular calcium-binding protein 1	64093	SMOC1	19	44908684	chr19:44908684:T:C	T	C	C	T	0.198426	ADD	1207	0.352546	0.0394485	8.93688	1.47134e-18	.	45408684	44408684	29	1	ENST00000381280.4	ENSG00000198732.11	14	+	69879425	70032366	70379425	69379425	70532366	69532366	TRANS
SMOC1_seq.5694.57	Q9H4F8	seq.5694.57	5694-57	SPARC-related modular calcium-binding protein 1	64093	SMOC1	14	70000573	chr14:70000573:C:G	C	G	G	C	0.159884	ADD	1204	-0.243054	0.0399929	-6.07743	1.6378e-09	.	70500573	69500573	13	1	ENST00000381280.4	ENSG00000198732.11	14	+	69879425	70032366	70379425	69379425	70532366	69532366	CIS
SMOC1_seq.5694.57	Q9H4F8	seq.5694.57	5694-57	SPARC-related modular calcium-binding protein 1	64093	SMOC1	19	44908684	chr19:44908684:T:C	T	C	C	T	0.19809	ADD	1204	0.396288	0.0343772	11.5276	3.10907e-29	.	45408684	44408684	32	1	ENST00000381280.4	ENSG00000198732.11	14	+	69879425	70032366	70379425	69379425	70532366	69532366	TRANS
SMOC2_seq.15635.4	Q9H3U7	seq.15635.4	15635-4	SPARC-related modular calcium-binding protein 2	64094	SMOC2	6	168624872	chr6:168624872:AAC:A	AAC	A	A	AAC	0.481978	ADD	1193	0.430037	0.0291148	14.7704	1.86878e-45	.	169124872	168124872	147	1	ENST00000354536.9	ENSG00000112562.20	6	+	168441150	168667994	168941150	167941150	169167994	168167994	CIS
SMRC1_seq.11180.17	Q92922	seq.11180.17	11180-17	SWI/SNF complex subunit SMARCC1	6599	SMARCC1	19	44908684	chr19:44908684:T:C	T	C	C	T	0.198642	ADD	1178	-0.542534	0.0416389	-13.0295	2.41275e-36	.	45408684	44408684	56	C	ENST00000254480.10	ENSG00000173473.11	3	-	47585268	47781893	48085268	47085268	48281893	47281893	TRANS
SMUF1_seq.11557.3	Q9HCE7	seq.11557.3	11557-3	E3 ubiquitin-protein ligase SMURF1	57154	SMURF1	19	44908684	chr19:44908684:T:C	T	C	C	T	0.196128	ADD	1188	0.248001	0.0337787	7.34193	3.90415e-13	.	45408684	44408684	18	A	ENST00000361125.1	ENSG00000198742.10	7	-	99027440	99144100	99527440	98527440	99644100	98644100	TRANS
SNIP1_seq.21645.6	Q8TAD8	seq.21645.6	21645-6	Smad nuclear-interacting protein 1	79753	SNIP1	22	22214510	chr22:22214510:T:G	T	G	G	T	0.107679	ADD	1198	0.401183	0.0573218	6.99877	4.29554e-12	.	22714510	21714510	10	C	ENST00000296215.8	ENSG00000163877.11	1	-	37534448	37554293	38034448	37034448	38054293	37054293	TRANS
SNX11_seq.24685.12	Q9Y5W9	seq.24685.12	24685-12	Sorting nexin-11	29916	SNX11	11	37134732	chr11:37134732:T:C	T	C	T	C	0.48989	ADD	1187	-0.203505	0.0321907	-6.32185	3.65504e-10	.	37634732	36634732	50	A	ENST00000359238.7	ENSG00000002919.15	17	+	48107765	48123601	48607765	47607765	48623601	47623601	TRANS
SNX11_seq.24685.12	Q9Y5W9	seq.24685.12	24685-12	Sorting nexin-11	29916	SNX11	17	48165593	chr17:48165593:T:C	T	C	C	T	0.326874	ADD	1187	0.202176	0.0339835	5.94924	3.54361e-09	.	48665593	47665593	64	A	ENST00000359238.7	ENSG00000002919.15	17	+	48107765	48123601	48607765	47607765	48623601	47623601	CIS
SOCS.3_seq.11440.58	O14543	seq.11440.58	11440-58	Suppressor of cytokine signaling 3	9021	SOCS3	2	241080232	chr2:241080232:T:C	T	C	C	T	0.180728	ADD	1209	1.52739	0.0231518	65.9728	0	.	241580232	240580232	361	A	ENST00000330871.3	ENSG00000184557.4	17	-	78356777	78360077	78856777	77856777	78860077	77860077	TRANS
SOD3_seq.5660.51	P08294	seq.5660.51	5660-51	Extracellular superoxide dismutase [Cu-Zn]	6649	SOD3	4	24725487	chr4:24725487:A:G	A	G	G	A	0.213316	ADD	1179	-0.896108	0.0444348	-20.1668	6.64371e-78	.	25225487	24225487	149	3	ENST00000382120.4	ENSG00000109610.6	4	+	24795572	24800842	25295572	24295572	25300842	24300842	CIS
SOD3_seq.8463.2	P08294	seq.8463.2	8463-2	Extracellular superoxide dismutase [Cu-Zn]	6649	SOD3	4	24719538	chr4:24719538:A:G	A	G	G	A	0.222409	ADD	1187	-0.327694	0.043551	-7.52437	1.04539e-13	.	25219538	24219538	29	6	ENST00000382120.4	ENSG00000109610.6	4	+	24795572	24800842	25295572	24295572	25300842	24300842	CIS
Soggy.1_seq.16309.30	Q9UK85	seq.16309.30	16309-30	Dickkopf-like protein 1	27120	DKKL1	19	49381748	chr19:49381748:G:A	G	A	A	G	0.250847	ADD	1180	-0.400964	0.0434105	-9.23657	1.15353e-19	.	49881748	48881748	113	6	ENST00000221498.7	ENSG00000104901.7	19	+	49363876	49375116	49863876	48863876	49875116	48875116	CIS
SORC2_seq.4569.52	Q96PQ0	seq.4569.52	4569-52	VPS10 domain-containing receptor SorCS2	57537	SORCS2	4	7313478	chr4:7313478:C:G	C	G	C	G	0.381771	ADD	1163	-0.213121	0.0387784	-5.49586	4.77807e-08	.	7813478	6813478	1	9	ENST00000507866.6	ENSG00000184985.17	4	+	7192537	7742827	7692537	6692537	8242827	7242827	CIS
Sorting.nexin.15_seq.23416.47	Q9NRS6	seq.23416.47	23416-47	Sorting nexin-15	29907	SNX15	11	65034916	chr11:65034916:A:C	A	C	C	A	0.0335008	ADD	1194	-1.06657	0.0818497	-13.0308	2.21688e-36	.	65534916	64534916	109	2	ENST00000352068.5	ENSG00000110025.13	11	+	65027537	65039792	65527537	64527537	65539792	64539792	CIS
SOSB2_seq.20454.24	Q96AH0	seq.20454.24	20454-24	SOSS complex subunit B2	64859	NABP1	11	91604298	chr11:91604298:A:C	A	C	A	C	0.373333	ADD	1200	-0.149052	0.0254075	-5.86648	5.75576e-09	.	92104298	91104298	16	B	ENST00000410026.7	ENSG00000173559.15	2	+	191678135	191696662	192178135	191178135	192196662	191196662	TRANS
SOSD1_seq.8237.56	Q6X4U4	seq.8237.56	8237-56	Sclerostin domain-containing protein 1	25928	SOSTDC1	4	121014169	chr4:121014169:T:C	T	C	T	C	0.399574	ADD	1175	-0.227688	0.0384354	-5.92391	4.12802e-09	.	121514169	120514169	8	C	ENST00000396652.1	ENSG00000171243.8	7	-	16461542	16530580	16961542	15961542	17030580	16030580	TRANS
SOSSC_seq.23622.128	Q9NRY2	seq.23622.128	23622-128	SOSS complex subunit C	58493	INIP	17	28367840	chr17:28367840:G:A	G	A	A	G	0.489045	ADD	1141	0.473475	0.0377018	12.5584	5.7197e-34	.	28867840	27867840	60	A	ENST00000374242.9	ENSG00000148153.14	9	-	112683925	112718117	113183925	112183925	113218117	112218117	TRANS
SOST_seq.13101.60	Q9BQB4	seq.13101.60	13101-60	Sclerostin	50964	SOST	17	43729942	chr17:43729942:G:C	G	C	G	C	0.391779	ADD	1192	0.366834	0.0343558	10.6775	1.77751e-25	.	44229942	43229942	65	5	ENST00000301691.3	ENSG00000167941.3	17	-	43753737	43758791	44253737	43253737	44258791	43258791	CIS
SOX6_seq.24929.26	P35712	seq.24929.26	24929-26	Transcription factor SOX-6	55553	SOX6	12	23567558	chr12:23567558:T:A	T	A	A	T	0.272152	ADD	1185	0.25046	0.0414052	6.049	1.95321e-09	.	24067558	23067558	5	B	ENST00000316399.10	ENSG00000110693.19	11	-	15966448	16341269	16466448	15466448	16841269	15841269	TRANS
SP.D_seq.19590.46	P35247	seq.19590.46	19590-46	Pulmonary surfactant-associated protein D	6441	SFTPD	10	79979389	chr10:79979389:G:A	G	A	G	A	0.443342	ADD	1209	-1.17069	0.0235973	-49.6113	1.97919e-293	.	80479389	79479389	1456	1	ENST00000372292.8	ENSG00000133661.17	10	-	79937739	79949105	80437739	79437739	80449105	79449105	CIS
SPA11_seq.9002.36	Q86U17	seq.9002.36	9002-36	Serpin A11	256394	SERPINA11	9	8328021	chr9:8328021:T:G	T	G	G	T	0.0152542	ADD	1180	0.774438	0.128115	6.04488	2.00467e-09	.	8828021	7828021	1	9	ENST00000334708.4	ENSG00000186910.4	14	-	94442463	94452800	94942463	93942463	94952800	93952800	TRANS
SPA24_seq.24422.36	Q86W54	seq.24422.36	24422-36	Spermatogenesis-associated protein 24	202051	SPATA24	19	44908684	chr19:44908684:T:C	T	C	C	T	0.199495	ADD	1188	-0.712992	0.0407116	-17.5132	3.03358e-61	.	45408684	44408684	72	B	ENST00000450845.7	ENSG00000170469.11	5	-	139396766	139404089	139896766	138896766	139904089	138904089	TRANS
SPA9_seq.7266.4	Q86WD7	seq.7266.4	7266-4	Serpin A9	327657	SERPINA9	14	94474024	chr14:94474024:G:T	G	T	G	T	0.37723	ADD	1177	-0.64595	0.0358133	-18.0366	2.23326e-64	.	94974024	93974024	203	1	ENST00000674164.1	ENSG00000170054.16	14	-	94462722	94476333	94962722	93962722	94976333	93976333	CIS
Spastin.MIT_seq.10870.32	Q9UBP0	seq.10870.32	10870-32	Spastin:Microtubule interacting and trafficking domain	6683	SPAST	2	32168088	chr2:32168088:G:A	G	A	A	G	0.0620833	ADD	1200	0.268231	0.0418413	6.41068	2.08045e-10	.	32668088	31668088	5	A	ENST00000642999.1	ENSG00000021574.14	2	+	32063967	32157482	32563967	31563967	32657482	31657482	CIS
SPB13_seq.18841.1	Q9UIV8	seq.18841.1	18841-1	Serpin B13	5275	SERPINB13	18	63594281	chr18:63594281:T:C	T	C	T	C	0.240676	ADD	1153	-0.419411	0.047279	-8.87098	2.71923e-18	.	64094281	63094281	86	A	ENST00000344731.10	ENSG00000197641.12	18	+	63587342	63599192	64087342	63087342	64099192	63099192	CIS
SPC1L_seq.23245.5	Q9H0A9	seq.23245.5	23245-5	Speriolin-like protein	84221	SPATC1L	19	44908822	chr19:44908822:C:T	C	T	T	C	0.0255633	ADD	1154	2.26064	0.0647017	34.9394	7.17918e-183	.	45408822	44408822	42	A	ENST00000330205.10	ENSG00000274679.4, ENSG00000160284.15	21	-	46161147	46184476	46661147	45661147	46684476	45684476	TRANS
SPC25_seq.22782.80	Q9HBM1	seq.22782.80	22782-80	Kinetochore protein Spc25	57405	SPC25	19	44908684	chr19:44908684:T:C	T	C	C	T	0.198098	ADD	1209	1.6401	0.01675	97.9164	0	.	45408684	44408684	140	A	ENST00000282074.7	ENSG00000152253.9, ENSG00000277909.4	2	-	168870890	168890430	169370890	168370890	169390430	168390430	TRANS
Sperm.associated.antigen.11_seq.5762.35	Q08648	seq.5762.35	5762-35	Sperm-associated antigen 11B	10407	SPAG11B	6	31605605	chr6:31605605:G:A	G	A	A	G	0.0412017	ADD	1165	0.469383	0.0777592	6.03636	2.11782e-09	.	32105605	31105605	49	C	ENST00000458665.5	ENSG00000274405.4, ENSG00000164871.18, ENSG00000285507.3	8	-	7450563	7452365	7950563	6950563	7952365	6952365	TRANS
Sperm.associated.antigen.7_seq.21289.36	O75391	seq.21289.36	21289-36	Sperm-associated antigen 7	9552	SPAG7	22	45545596	chr22:45545596:G:A	G	A	G	A	0.235418	ADD	1183	0.456484	0.0374663	12.1839	3.00473e-32	.	46045596	45045596	51	C	ENST00000206020.8	ENSG00000091640.8	17	-	4959225	4967817	5459225	4459225	5467817	4467817	TRANS
SPHM_seq.21766.50	P51688	seq.21766.50	21766-50	N-sulphoglucosamine sulphohydrolase	6448	SGSH	12	101831973	chr12:101831973:A:G	A	G	G	A	0.319479	ADD	1191	-0.26035	0.0413387	-6.29798	4.23841e-10	.	102331973	101331973	9	1	ENST00000326317.11	ENSG00000181523.13	17	-	80209275	80220333	80709275	79709275	80720333	79720333	TRANS
SPHM_seq.21766.50	P51688	seq.21766.50	21766-50	N-sulphoglucosamine sulphohydrolase	6448	SGSH	17	80214085	chr17:80214085:T:C	T	C	C	T	0.027288	ADD	1191	-1.39702	0.115139	-12.1333	5.06735e-32	.	80714085	79714085	70	1	ENST00000326317.11	ENSG00000181523.13	17	-	80209275	80220333	80709275	79709275	80720333	79720333	CIS
Spinesin_seq.8002.27	Q9H3S3	seq.8002.27	8002-27	Transmembrane protease serine 5	80975	TMPRSS5	11	113711782	chr11:113711782:T:C	T	C	C	T	0.317765	ADD	1199	0.605096	0.0366241	16.5218	2.19137e-55	.	114211782	113211782	443	1	ENST00000299882.11	ENSG00000166682.13	11	-	113687549	113706308	114187549	113187549	114206308	113206308	CIS
SPINT2_seq.2843.13	O43291	seq.2843.13	2843-13	Kunitz-type protease inhibitor 2	10653	SPINT2	19	38301201	chr19:38301201:A:G	A	G	G	A	0.230802	ADD	1185	-1.25086	0.0255519	-48.9539	1.69194e-286	.	38801201	37801201	351	2	ENST00000454580.7	ENSG00000167642.13	19	+	38264575	38292468	38764575	37764575	38792468	37792468	CIS
SPIT3_seq.7926.13	P49223	seq.7926.13	7926-13	Kunitz-type protease inhibitor 3	10816	SPINT3	20	45536948	chr20:45536948:C:T	C	T	T	C	0.438889	ADD	1170	0.232354	0.0399218	5.82023	7.58745e-09	.	46036948	45036948	12	6	ENST00000217428.7	ENSG00000101446.8	20	-	45512460	45515622	46012460	45012460	46015622	45015622	CIS
sPLA.2..XII_seq.21563.3	Q9BZM1	seq.21563.3	21563-3	sPLA(2)-XII	81579	PLA2G12A	4	109701754	chr4:109701754:T:C	T	C	T	C	0.431092	ADD	1190	-0.196129	0.0255683	-7.67078	3.54934e-14	.	110201754	109201754	130	A	ENST00000243501.10	ENSG00000123739.11	4	-	109709988	109730070	110209988	109209988	110230070	109230070	CIS
SPLC2_seq.16302.11	Q96DR5	seq.16302.11	16302-11	BPI fold-containing family A member 2	140683	BPIFA2	19	44908684	chr19:44908684:T:C	T	C	C	T	0.199062	ADD	1173	-0.273225	0.0385973	-7.07885	2.50169e-12	.	45408684	44408684	14	9	ENST00000354932.6	ENSG00000131050.11	20	+	33168158	33181412	33668158	32668158	33681412	32681412	TRANS
SPLC2_seq.5695.5	Q96DR5	seq.5695.5	5695-5	BPI fold-containing family A member 2	140683	BPIFA2	1	205613358	chr1:205613358:G:T	G	T	T	G	0.108507	ADD	1152	0.372237	0.0625273	5.95319	3.48995e-09	.	206113358	205113358	22	6	ENST00000354932.6	ENSG00000131050.11	20	+	33168158	33181412	33668158	32668158	33681412	32681412	TRANS
SPLC2_seq.5695.5	Q96DR5	seq.5695.5	5695-5	BPI fold-containing family A member 2	140683	BPIFA2	20	33177128	chr20:33177128:G:A	G	A	A	G	0.126302	ADD	1152	0.359559	0.0592937	6.06403	1.79898e-09	.	33677128	32677128	3	6	ENST00000354932.6	ENSG00000131050.11	20	+	33168158	33181412	33668158	32668158	33681412	32681412	CIS
SPON2_seq.8099.42	Q9BUD6	seq.8099.42	8099-42	Spondin-2	10417	SPON2	4	1170489	chr4:1170489:C:G	C	G	C	G	0.323431	ADD	1195	0.510527	0.034057	14.9904	1.15258e-46	.	1670489	670489	373	1	ENST00000290902.10	ENSG00000159674.12	4	-	1166931	1172583	1666931	666931	1672583	672583	CIS
Spondin.1_seq.4297.62	Q9HCB6	seq.4297.62	4297-62	Spondin-1	10418	SPON1	11	13948211	chr11:13948211:T:C	T	C	T	C	0.213928	ADD	1199	0.332178	0.0290543	11.433	8.44517e-29	.	14448211	13448211	105	1	ENST00000576479.4	ENSG00000262655.4	11	+	13962722	14268133	14462722	13462722	14768133	13768133	CIS
Spondin.1_seq.4297.62	Q9HCB6	seq.4297.62	4297-62	Spondin-1	10418	SPON1	19	44908684	chr19:44908684:T:C	T	C	C	T	0.197665	ADD	1199	0.224025	0.0300745	7.44899	1.79689e-13	.	45408684	44408684	17	1	ENST00000576479.4	ENSG00000262655.4	11	+	13962722	14268133	14462722	13462722	14768133	13768133	TRANS
Spondin.1_seq.5496.49	Q9HCB6	seq.5496.49	5496-49	Spondin-1	10418	SPON1	11	13955175	chr11:13955175:C:A	C	A	C	A	0.215058	ADD	1202	0.292455	0.0315629	9.2658	8.70269e-20	.	14455175	13455175	97	1	ENST00000576479.4	ENSG00000262655.4	11	+	13962722	14268133	14462722	13462722	14768133	13768133	CIS
SPRN_seq.13447.42	Q5BIV9	seq.13447.42	13447-42	Shadow of prion protein	503542	SPRN	1	230710231	chr1:230710231:G:A	G	A	A	G	0.108622	ADD	1183	0.511525	0.0595383	8.59152	2.68206e-17	.	231210231	230210231	26	B	ENST00000685335.1	ENSG00000203772.8	10	-	133420665	133424625	133920665	132920665	133924625	132924625	TRANS
SPRN_seq.13447.42	Q5BIV9	seq.13447.42	13447-42	Shadow of prion protein	503542	SPRN	6	31953288	chr6:31953288:CG:C	CG	C	C	CG	0.0680473	ADD	1183	0.446822	0.075458	5.92147	4.18033e-09	.	32453288	31453288	1	B	ENST00000685335.1	ENSG00000203772.8	10	-	133420665	133424625	133920665	132920665	133924625	132924625	TRANS
SPT20_seq.11117.2	Q8TB22	seq.11117.2	11117-2	Spermatogenesis-associated protein 20	64847	SPATA20	17	50547162	chr17:50547162:A:C	A	C	C	A	0.363712	ADD	1196	-0.703163	0.0371663	-18.9194	5.16817e-70	.	51047162	50047162	101	B	ENST00000356488.8	ENSG00000006282.22	17	+	50547125	50555852	51047125	50047125	51055852	50055852	CIS
SPT46_seq.22786.57	Q5T0L3	seq.22786.57	22786-57	Spermatogenesis-associated protein 46	284680	SPATA46	19	44945208	chr19:44945208:T:G	T	G	G	T	0.398062	ADD	1187	-0.214629	0.0278187	-7.71527	2.55299e-14	.	45445208	44445208	91	B	ENST00000367935.10	ENSG00000171722.13	1	-	162373202	162376854	162873202	161873202	162876854	161876854	TRANS
SPTC1_seq.7886.26	O15269	seq.7886.26	7886-26	Serine palmitoyltransferase 1	10558	SPTLC1	10	7580046	chr10:7580046:G:A	G	A	A	G	0.0878151	ADD	1190	-0.468312	0.0555321	-8.43319	9.65394e-17	.	8080046	7080046	60	3	ENST00000690139.1	ENSG00000090054.16	9	-	92031159	92115402	92531159	91531159	92615402	91615402	TRANS
SQSTM_seq.7695.106	Q13501	seq.7695.106	7695-106	Sequestosome-1	8878	SQSTM1	19	44912921	chr19:44912921:G:T	G	T	T	G	0.252517	ADD	1192	-0.425652	0.0337647	-12.6064	2.73847e-34	.	45412921	44412921	60	C	ENST00000640444.2	ENSG00000284099.3, ENSG00000161011.20	5	+	586464	603638	1086464	86464	1103638	103638	TRANS
sRAGE_seq.4125.52	Q15109	seq.4125.52	4125-52	Advanced glycosylation end product-specific receptor, soluble	177	AGER	6	32182024	chr6:32182024:C:T	C	T	T	C	0.0164975	ADD	1182	-0.929663	0.157056	-5.9193	4.23529e-09	.	32682024	31682024	2	2	ENST00000432831.5	ENSG00000230514.11, ENSG00000234729.9, ENSG00000206320.12, ENSG00000229058.10, ENSG00000231268.9, ENSG00000237405.10, ENSG00000204305.16	6	-	3497174	3500453	3997174	2997174	4000453	3000453	TRANS
SREC.I_seq.5129.12	Q14162	seq.5129.12	5129-12	Scavenger receptor class F member 1	8578	SCARF1	17	1642273	chr17:1642273:T:C	T	C	C	T	0.0354462	ADD	1199	1.38295	0.0644763	21.449	1.33751e-86	.	2142273	1142273	94	1	ENST00000263071.9	ENSG00000276336.4, ENSG00000074660.17	17	-	1633857	1645732	2133857	1133857	2145732	1145732	CIS
SREC.II.CD_seq.9925.56	Q96GP6	seq.9925.56	9925-56	Scavenger receptor class F member 2:Cytoplasmic domain	91179	SCARF2	4	188426175	chr4:188426175:C:G	C	G	G	C	0.0608841	ADD	1199	-0.459733	0.0765124	-6.00861	2.48093e-09	.	188926175	187926175	6	9	ENST00000622235.5	ENSG00000244486.9	22	-	20424583	20437825	20924583	19924583	20937825	19937825	TRANS
SSDH_seq.17792.158	P51649	seq.17792.158	17792-158	Succinate-semialdehyde dehydrogenase, mitochondrial	7915	ALDH5A1	6	24489800	chr6:24489800:C:T	C	T	T	C	0.0227464	ADD	1187	-1.60375	0.119385	-13.4335	2.14631e-38	.	24989800	23989800	200	3	ENST00000348925.2	ENSG00000112294.14	6	+	24494968	24534303	24994968	23994968	25034303	24034303	CIS
ST1B1_seq.12671.35	O43704	seq.12671.35	12671-35	Sulfotransferase family cytosolic 1B member 1	27284	SULT1B1	19	44908684	chr19:44908684:T:C	T	C	C	T	0.19616	ADD	1198	0.544558	0.0436754	12.4683	1.24794e-33	.	45408684	44408684	57	C	ENST00000310613.8	ENSG00000173597.9	4	-	69721166	69760620	70221166	69221166	70260620	69260620	TRANS
STA10_seq.23569.53	Q9Y365	seq.23569.53	23569-53	START domain-containing protein 10	10809	STARD10	11	72781831	chr11:72781831:TGGGGGCTC:T	TGGGGGCTC	T	TGGGGGCTC	T	0.368289	ADD	1192	-0.218754	0.0362825	-6.02918	2.19667e-09	.	73281831	72281831	51	A	ENST00000334805.11	ENSG00000214530.10	11	-	72754728	72794047	73254728	72254728	73294047	72294047	CIS
Stanniocalcin.1_seq.4930.21	P52823	seq.4930.21	4930-21	Stanniocalcin-1	6781	STC1	8	23960579	chr8:23960579:C:CT	C	CT	CT	C	0.0968412	ADD	1203	0.373443	0.0569821	6.55369	8.31637e-11	.	24460579	23460579	2	1	ENST00000290271.7	ENSG00000159167.12	8	-	23841928	23854806	24341928	23341928	24354806	23354806	CIS
STAR_seq.10085.25	P49675	seq.10085.25	10085-25	Steroidogenic acute regulatory protein, mitochondrial	6770	STAR	19	44908684	chr19:44908684:T:C	T	C	C	T	0.190436	ADD	1192	0.858556	0.0284028	30.2279	2.37379e-149	.	45408684	44408684	108	A	ENST00000276449.9	ENSG00000147465.12	8	-	38142699	38150952	38642699	37642699	38650952	37650952	TRANS
STAR7_seq.23529.11	Q9NQZ5	seq.23529.11	23529-11	StAR-related lipid transfer protein 7, mitochondrial	56910	STARD7	7	130969639	chr7:130969639:G:A	G	A	A	G	0.254614	ADD	1192	0.269933	0.0449801	6.00117	2.59805e-09	.	131469639	130469639	5	C	ENST00000337288.10	ENSG00000084090.14	2	-	96184858	96208827	96684858	95684858	96708827	95708827	TRANS
STAT3_seq.10346.5	P40763	seq.10346.5	10346-5	Signal transducer and activator of transcription 3	6774	STAT3	19	45997477	chr19:45997477:A:G	A	G	G	A	0.339916	ADD	1190	-0.220108	0.0375287	-5.86507	5.81562e-09	.	46497477	45497477	4	A	ENST00000677723.1	ENSG00000168610.17	17	-	42313420	42388474	42813420	41813420	42888474	41888474	TRANS
Stathmin_seq.17367.5	P16949	seq.17367.5	17367-5	Stathmin	3925	STMN1	19	44908684	chr19:44908684:T:C	T	C	C	T	0.196399	ADD	1194	0.211284	0.0316671	6.67204	3.85641e-11	.	45408684	44408684	8	A	ENST00000426559.6	ENSG00000117632.23	1	-	25885439	25906466	26385439	25385439	26406466	25406466	TRANS
STCH_seq.17515.6	P48723	seq.17515.6	17515-6	Heat shock 70 kDa protein 13	6782	HSPA13	1	18004252	chr1:18004252:T:C	T	C	C	T	0.00909843	ADD	1209	-1.07431	0.182044	-5.90137	4.67995e-09	.	18504252	17504252	1	B	ENST00000285667.4	ENSG00000155304.6	21	-	14371114	14383146	14871114	13871114	14883146	13883146	TRANS
sTie.1_seq.2844.53	P35590	seq.2844.53	2844-53	Tyrosine-protein kinase receptor Tie-1, soluble	7075	TIE1	1	43298413	chr1:43298413:G:C	G	C	G	C	0.365529	ADD	1201	-0.245463	0.0267587	-9.17319	1.95137e-19	.	43798413	42798413	128	1	ENST00000372476.8	ENSG00000066056.14	1	+	43300981	43323108	43800981	42800981	43823108	42823108	CIS
sTie.1_seq.2844.53	P35590	seq.2844.53	2844-53	Tyrosine-protein kinase receptor Tie-1, soluble	7075	TIE1	9	133273813	chr9:133273813:C:T	C	T	C	T	0.364696	ADD	1201	0.20551	0.0260484	7.88953	6.80069e-15	.	133773813	132773813	53	1	ENST00000372476.8	ENSG00000066056.14	1	+	43300981	43323108	43800981	42800981	43823108	42823108	TRANS
sTie.1_seq.2844.53	P35590	seq.2844.53	2844-53	Tyrosine-protein kinase receptor Tie-1, soluble	7075	TIE1	12	73192550	chr12:73192550:TA:T	TA	T	T	TA	0.010408	ADD	1201	0.746483	0.127004	5.87763	5.3903e-09	.	73692550	72692550	1	1	ENST00000372476.8	ENSG00000066056.14	1	+	43300981	43323108	43800981	42800981	43823108	42823108	TRANS
sTie.2_seq.3773.15	Q02763	seq.3773.15	3773-15	Angiopoietin-1 receptor, soluble	7010	TEK	9	27124408	chr9:27124408:G:A	G	A	A	G	0.10401	ADD	1197	0.533832	0.0557186	9.58086	5.35801e-21	.	27624408	26624408	92	5	ENST00000519097.5	ENSG00000120156.22	9	+	27109140	27229687	27609140	26609140	27729687	26729687	CIS
STK10_seq.21569.49	O94804	seq.21569.49	21569-49	Serine/threonine kinase 10	6793	STK10	19	44908822	chr19:44908822:C:T	C	T	T	C	0.037037	ADD	1188	1.70811	0.0647486	26.3806	5.14646e-121	.	45408822	44408822	42	A	ENST00000176763.10	ENSG00000072786.13	5	-	172042078	172188224	172542078	171542078	172688224	171688224	TRANS
STMN2_seq.10900.272	Q93045	seq.10900.272	10900-272	Stathmin-2	11075	STMN2	19	44908684	chr19:44908684:T:C	T	C	C	T	0.196488	ADD	1196	0.218986	0.0301363	7.26651	6.65158e-13	.	45408684	44408684	18	A	ENST00000518111.5	ENSG00000104435.14	8	+	79611151	79665007	80111151	79111151	80165007	79165007	TRANS
STMN3_seq.8019.73	Q9NZ72	seq.8019.73	8019-73	Stathmin-3	50861	STMN3	19	44908684	chr19:44908684:T:C	T	C	C	T	0.196474	ADD	1191	0.189543	0.030641	6.18592	8.48205e-10	.	45408684	44408684	4	A	ENST00000540534.5	ENSG00000197457.10	20	-	63639704	63652766	64139704	63139704	64152766	63152766	TRANS
sTREM.1_seq.9266.1	Q9NP99	seq.9266.1	9266-1	Triggering receptor expressed on myeloid cells 1	54210	TREM1	6	41254896	chr6:41254896:C:A	C	A	C	A	0.406701	ADD	1179	0.527003	0.0393106	13.4061	3.07477e-38	.	41754896	40754896	228	A	ENST00000244709.9	ENSG00000124731.13	6	-	41273604	41286682	41773604	40773604	41786682	40786682	CIS
STX17_seq.21649.12	P56962	seq.21649.12	21649-12	Syntaxin-17	55014	STX17	11	130408315	chr11:130408315:C:T	C	T	C	T	0.316417	ADD	1133	-0.330949	0.0429184	-7.71111	2.72627e-14	.	130908315	129908315	17	A	ENST00000259400.11	ENSG00000136874.11	9	+	99906653	99974534	100406653	99406653	100474534	99474534	TRANS
STXB6_seq.18308.30	Q8NFX7	seq.18308.30	18308-30	Syntaxin-binding protein 6	29091	STXBP6	19	44908684	chr19:44908684:T:C	T	C	C	T	0.198561	ADD	1181	-0.299055	0.0329125	-9.08637	4.22478e-19	.	45408684	44408684	38	B	ENST00000548369.1	ENSG00000168952.16	14	-	24812491	24819477	25312491	24312491	25319477	24319477	TRANS
SULT.1E_seq.9878.3	P49888	seq.9878.3	9878-3	Estrogen sulfotransferase	6783	SULT1E1	19	44912921	chr19:44912921:G:T	G	T	T	G	0.246199	ADD	1184	-0.775561	0.0285678	-27.1481	1.71253e-126	.	45412921	44412921	112	A	ENST00000226444.4	ENSG00000109193.12	4	-	69841211	69860145	70341211	69341211	70360145	69360145	TRANS
SUMO3_seq.14623.26	P55854	seq.14623.26	14623-26	Small ubiquitin-related modifier 3	6612	SUMO3	19	44908684	chr19:44908684:T:C	T	C	C	T	0.195743	ADD	1198	0.193341	0.0277042	6.97877	4.92604e-12	.	45408684	44408684	21	A	ENST00000411651.6	ENSG00000184900.16	21	-	44805616	44818129	45305616	44305616	45318129	44318129	TRANS
SUMO3_seq.9169.14	P55854	seq.9169.14	9169-14	Small ubiquitin-related modifier 3	6612	SUMO3	19	44908684	chr19:44908684:T:C	T	C	C	T	0.196503	ADD	1201	0.203007	0.0276848	7.3328	4.14045e-13	.	45408684	44408684	26	A	ENST00000411651.6	ENSG00000184900.16	21	-	44805616	44818129	45305616	44305616	45318129	44318129	TRANS
suPAR_seq.2652.15	Q03405	seq.2652.15	2652-15	Urokinase plasminogen activator surface receptor	5329	PLAUR	19	43648948	chr19:43648948:A:G	A	G	G	A	0.132328	ADD	1194	-0.312624	0.0346068	-9.03361	6.54449e-19	.	44148948	43148948	2	1	ENST00000221264.8	ENSG00000011422.12	19	-	43648579	43670547	44148579	43148579	44170547	43170547	CIS
suppression.of.tumorigenicity.13_seq.18387.7	P50502	seq.18387.7	18387-7	Hsc70-interacting protein	6767	ST13	19	44908684	chr19:44908684:T:C	T	C	C	T	0.197248	ADD	1199	0.177392	0.0267086	6.64178	4.69485e-11	.	45408684	44408684	6	2	ENST00000216218.8	ENSG00000100380.15	22	-	40824534	40856639	41324534	40324534	41356639	40356639	TRANS
SURF1_seq.8009.121	Q15526	seq.8009.121	8009-121	Surfeit locus protein 1	6834	SURF1	3	19810327	chr3:19810327:G:C	G	C	C	G	0.174749	ADD	1196	-0.210785	0.0356139	-5.91861	4.23923e-09	.	20310327	19310327	1	A	ENST00000626663.3	ENSG00000280627.3, ENSG00000148290.10	9	-	177851	182581	677851	-322149	682581	-317419	TRANS
SURF1_seq.8009.121	Q15526	seq.8009.121	8009-121	Surfeit locus protein 1	6834	SURF1	11	18236735	chr11:18236735:A:C	A	C	A	C	0.0301003	ADD	1196	1.17139	0.0738032	15.8718	1.30399e-51	.	18736735	17736735	44	A	ENST00000626663.3	ENSG00000280627.3, ENSG00000148290.10	9	-	177851	182581	677851	-322149	682581	-317419	TRANS
SURF1_seq.8009.121	Q15526	seq.8009.121	8009-121	Surfeit locus protein 1	6834	SURF1	19	44908684	chr19:44908684:T:C	T	C	C	T	0.198579	ADD	1196	-0.24694	0.0332074	-7.4363	1.97287e-13	.	45408684	44408684	13	A	ENST00000626663.3	ENSG00000280627.3, ENSG00000148290.10	9	-	177851	182581	677851	-322149	682581	-317419	TRANS
SVEP1.EGF.like.domains.4.6_seq.11178.21	Q4LDE5	seq.11178.21	11178-21	Sushi, von Willebrand factor type A, EGF and pentraxin domain-containing protein 1:EGF-like domains 4-6	79987	SVEP1	9	110407495	chr9:110407495:T:C	T	C	C	T	0.0306208	ADD	1192	1.0478	0.0772516	13.5634	4.54247e-39	.	110907495	109907495	110	A	ENST00000374469.6	ENSG00000165124.19	9	-	110365247	110579741	110865247	109865247	111079741	110079741	CIS
SVEP1.Sushi.15.18_seq.11109.56	Q4LDE5	seq.11109.56	11109-56	Sushi, von Willebrand factor type A, EGF and pentraxin domain-containing protein 1:Sushi 15-18	79987	SVEP1	9	110385642	chr9:110385642:C:T	C	T	T	C	0.0346122	ADD	1199	0.522746	0.0744988	7.01685	3.79288e-12	.	110885642	109885642	95	A	ENST00000374469.6	ENSG00000165124.19	9	-	110365247	110579741	110865247	109865247	111079741	110079741	CIS
SVIP_seq.18285.6	Q8NHG7	seq.18285.6	18285-6	Small VCP/p97-interacting protein	258010	SVIP	11	22829626	chr11:22829626:C:T	C	T	T	C	0.31271	ADD	1188	-0.156456	0.0281388	-5.56017	3.32855e-08	.	23329626	22329626	1	A	ENST00000354193.5	ENSG00000198168.9	11	-	22818926	22829801	23318926	22318926	23329801	22329801	CIS
SYC1L_seq.24412.1	A8MT33	seq.24412.1	24412-1	Synaptonemal complex central element protein 1-like	100130958	SYCE1L	19	44908822	chr19:44908822:C:T	C	T	T	C	0.0390286	ADD	1153	0.922996	0.0828295	11.1433	1.86035e-27	.	45408822	44408822	15	B	ENST00000378644.5	ENSG00000205078.6	16	+	77199407	77213215	77699407	76699407	77713215	76713215	TRANS
SYNC_seq.21383.37	O43776	seq.21383.37	21383-37	Asparaginyl-tRNA synthetase, cytoplasmic	4677	NARS1	1	192652450	chr1:192652450:C:T	C	T	T	C	0.363636	ADD	1188	0.236016	0.039678	5.94829	3.56285e-09	.	193152450	192152450	2	A	ENST00000256854.10	ENSG00000134440.12	18	-	57600655	57621836	58100655	57100655	58121836	57121836	TRANS
Syntaxin.6_seq.10945.11	O43752	seq.10945.11	10945-11	Syntaxin-6	10228	STX6	1	181042373	chr1:181042373:A:G	A	G	A	G	0.472362	ADD	1194	0.12629	0.0210372	6.00318	2.56582e-09	.	181542373	180542373	1	3	ENST00000258301.6	ENSG00000135823.14	1	-	180972724	181022870	181472724	180472724	181522870	180522870	CIS
Syntenin.1_seq.17806.6	O00560	seq.17806.6	17806-6	Syntenin-1	6386	SDCBP	3	48487150	chr3:48487150:C:A	C	A	A	C	0.0369601	ADD	1204	-0.976972	0.0989715	-9.87124	3.7686e-22	.	48987150	47987150	35	A	ENST00000424270.6	ENSG00000137575.12	8	+	58553236	58582056	59053236	58053236	59082056	58082056	TRANS
Syntenin.1_seq.17806.6	O00560	seq.17806.6	17806-6	Syntenin-1	6386	SDCBP	5	80184798	chr5:80184798:T:C	T	C	T	C	0.500415	ADD	1204	-0.247679	0.0377549	-6.56019	7.97144e-11	.	80684798	79684798	5	A	ENST00000424270.6	ENSG00000137575.12	8	+	58553236	58582056	59053236	58053236	59082056	58082056	TRANS
SYSC_seq.18178.13	P49591	seq.18178.13	18178-13	Serine--tRNA ligase, cytoplasmic	6301	SARS1	19	44908684	chr19:44908684:T:C	T	C	C	T	0.198057	ADD	1184	-0.400439	0.0343131	-11.6702	7.3672e-30	.	45408684	44408684	43	C	ENST00000234677.7	ENSG00000031698.13	1	+	109213917	109238182	109713917	108713917	109738182	108738182	TRANS
SYT5_seq.9099.19	O00445	seq.9099.19	9099-19	Synaptotagmin-5	6861	SYT5	19	44908684	chr19:44908684:T:C	T	C	C	T	0.195689	ADD	1183	0.245501	0.0385244	6.37261	2.65994e-10	.	45408684	44408684	5	A	ENST00000590851.5	ENSG00000129990.15	19	-	55171198	55179390	55671198	54671198	55679390	54679390	TRANS
SYT8_seq.7932.23	Q8NBV8	seq.7932.23	7932-23	Synaptotagmin-8	90019	SYT8	1	109455935	chr1:109455935:T:C	T	C	C	T	0.0130143	ADD	1191	1.03039	0.172016	5.99007	2.77668e-09	.	109955935	108955935	2	C	ENST00000673308.1	ENSG00000288149.1, ENSG00000149043.17	11	+	25306	28024	525306	-474694	528024	-471976	TRANS
SYT9_seq.8066.38	Q86SS6	seq.8066.38	8066-38	Synaptotagmin-9	143425	SYT9	12	33407124	chr12:33407124:G:A	G	A	A	G	0.0180672	ADD	1190	1.12944	0.14744	7.66036	3.83503e-14	.	33907124	32907124	670	C	ENST00000318881.11	ENSG00000170743.17	11	+	7251903	7469043	7751903	6751903	7969043	6969043	TRANS
SYWC_seq.9870.17	P23381	seq.9870.17	9870-17	Tryptophan--tRNA ligase, cytoplasmic	7453	WARS1	14	100352422	chr14:100352422:C:G	C	G	C	G	0.241868	ADD	1199	-0.234022	0.0339126	-6.90075	8.37247e-12	.	100852422	99852422	109	1	ENST00000557135.5	ENSG00000140105.18	14	-	100334478	100375347	100834478	99834478	100875347	99875347	CIS
T106A_seq.10499.1	Q96A25	seq.10499.1	10499-1	Transmembrane protein 106A	113277	TMEM106A	12	40220632	chr12:40220632:C:T	C	T	T	C	0.124685	ADD	1191	0.36703	0.060492	6.06742	1.74541e-09	.	40720632	39720632	26	1	ENST00000588659.5	ENSG00000184988.8	17	+	43211874	43218190	43711874	42711874	43718190	42718190	TRANS
T106B_seq.8687.26	Q9NUM4	seq.8687.26	8687-26	Transmembrane protein 106B	54664	TMEM106B	7	12180897	chr7:12180897:C:A	C	A	A	C	0.172166	ADD	1182	-0.365447	0.0313217	-11.6675	7.61729e-30	.	12680897	11680897	234	A	ENST00000396668.8	ENSG00000106460.20	7	+	12211293	12243367	12711293	11711293	12743367	11743367	CIS
T132A_seq.7871.16	Q24JP5	seq.7871.16	7871-16	Transmembrane protein 132A	54972	TMEM132A	11	60850661	chr11:60850661:A:G	A	G	G	A	0.188436	ADD	1202	0.335614	0.0373866	8.97684	1.05322e-18	.	61350661	60350661	83	2	ENST00000453848.7	ENSG00000006118.15	11	+	60924459	60937159	61424459	60424459	61437159	60437159	CIS
T132B_seq.8890.9	Q14DG7	seq.8890.9	8890-9	Transmembrane protein 132B	114795	TMEM132B	12	125646016	chr12:125646016:G:T	G	T	T	G	0.236886	ADD	1201	-0.220895	0.0330239	-6.68895	3.44206e-11	.	126146016	125146016	8	A	ENST00000613307.1	ENSG00000139364.11	12	+	125622451	125662377	126122451	125122451	126162377	125162377	CIS
T132C.CD_seq.11128.29	Q8N3T6	seq.11128.29	11128-29	Transmembrane protein 132C:Cytoplasmic domain	92293	TMEM132C	2	127135234	chr2:127135234:C:T	C	T	T	C	0.379005	ADD	1186	0.145293	0.0245583	5.91625	4.30818e-09	.	127635234	126635234	1	B	ENST00000435159.3	ENSG00000181234.10	12	+	128267169	128707911	128767169	127767169	129207911	128207911	TRANS
T2AG_seq.22793.110	P52657	seq.22793.110	22793-110	Transcription initiation factor IIA subunit 2	2958	GTF2A2	6	31357496	chr6:31357496:A:G	A	G	G	A	0.0514834	ADD	1146	1.29492	0.0862355	15.016	1.19857e-46	.	31857496	30857496	1327	B	ENST00000396060.7	ENSG00000140307.11	15	-	59638061	59657515	60138061	59138061	60157515	59157515	TRANS
T3HPD_seq.23380.16	Q96EM0	seq.23380.16	23380-16	Trans-3-hydroxy-L-proline dehydratase	112849	L3HYPDH	14	59473093	chr14:59473093:GAAA:G	GAAA	G	G	GAAA	0.0139712	ADD	1181	-1.21921	0.140916	-8.65203	1.63446e-17	.	59973093	58973093	14	3	ENST00000247194.9	ENSG00000126790.12	14	-	59472605	59484408	59972605	58972605	59984408	58984408	CIS
TACI_seq.2704.74	O14836	seq.2704.74	2704-74	Tumor necrosis factor receptor superfamily member 13B	23495	TNFRSF13B	6	167305672	chr6:167305672:C:T	C	T	C	T	0.345508	ADD	1191	-0.182696	0.0310439	-5.88507	5.1707e-09	.	167805672	166805672	21	9	ENST00000583789.1	ENSG00000240505.9	17	-	16939443	16972087	17439443	16439443	17472087	16472087	TRANS
TAFI_seq.3518.54	Q96IY4	seq.3518.54	3518-54	Carboxypeptidase B2	1361	CPB2	13	46055809	chr13:46055809:A:G	A	G	A	G	0.317276	ADD	1204	0.299385	0.0421006	7.11118	1.97175e-12	.	46555809	45555809	138	1	ENST00000181383.10	ENSG00000080618.17	13	-	46053185	46105033	46553185	45553185	46605033	45605033	CIS
TAJ_seq.5131.15	Q9NS68	seq.5131.15	5131-15	Tumor necrosis factor receptor superfamily member 19	55504	TNFRSF19	13	23660378	chr13:23660378:A:G	A	G	A	G	0.220353	ADD	1189	-0.297614	0.0355581	-8.36979	1.60839e-16	.	24160378	23160378	30	1	ENST00000403372.6	ENSG00000127863.16	13	+	23570369	23676104	24070369	23070369	24176104	23176104	CIS
TAJ_seq.5131.15	Q9NS68	seq.5131.15	5131-15	Tumor necrosis factor receptor superfamily member 19	55504	TNFRSF19	21	41247822	chr21:41247822:T:C	T	C	T	C	0.369638	ADD	1189	0.32646	0.0309276	10.5556	5.88953e-25	.	41747822	40747822	39	1	ENST00000403372.6	ENSG00000127863.16	13	+	23570369	23676104	24070369	23070369	24176104	23176104	TRANS
TATD3_seq.20936.8	Q17R31	seq.20936.8	20936-8	Putative deoxyribonuclease TATDN3	128387	TATDN3	1	212755592	chr1:212755592:ACTAAAAAAACCCCTGTGTCTAC:A	ACTAAAAAAACCCCTGTGTCTAC	A	A	ACTAAAAAAACCCCTGTGTCTAC	0.0364017	ADD	1195	0.899522	0.105232	8.54797	3.78758e-17	.	213255592	212255592	339	B	ENST00000366974.9	ENSG00000203705.11	1	+	212791893	212816830	213291893	212291893	213316830	212316830	CIS
TATD3_seq.20936.8	Q17R31	seq.20936.8	20936-8	Putative deoxyribonuclease TATDN3	128387	TATDN3	19	44918903	chr19:44918903:C:G	C	G	G	C	0.207113	ADD	1195	0.296622	0.0480437	6.174	9.11673e-10	.	45418903	44418903	6	B	ENST00000366974.9	ENSG00000203705.11	1	+	212791893	212816830	213291893	212291893	213316830	212316830	TRANS
TBC24_seq.25114.256	Q9ULP9	seq.25114.256	25114-256	TBC1 domain family member 24	57465	TBC1D24	19	44908684	chr19:44908684:T:C	T	C	C	T	0.19783	ADD	1198	-0.253774	0.029278	-8.66773	1.41298e-17	.	45408684	44408684	22	C	ENST00000646147.1	ENSG00000162065.14	16	+	2475126	2505730	2975126	1975126	3005730	2005730	TRANS
TBCA_seq.12501.10	O75347	seq.12501.10	12501-10	Tubulin-specific chaperone A	6902	TBCA	19	44908684	chr19:44908684:T:C	T	C	C	T	0.208032	ADD	1108	-1.37476	0.0235332	-58.418	0	.	45408684	44408684	120	3	ENST00000380377.9	ENSG00000171530.15	5	-	77691165	77776339	78191165	77191165	78276339	77276339	TRANS
TBL2_seq.11227.31	Q9Y4P3	seq.11227.31	11227-31	Transducin beta-like protein 2	26608	TBL2	7	73578528	chr7:73578528:C:G	C	G	G	C	0.0367893	ADD	1196	0.713861	0.0847494	8.4232	1.04102e-16	.	74078528	73078528	19	C	ENST00000305632.11	ENSG00000106638.18	7	-	73567536	73578579	74067536	73067536	74078579	73078579	CIS
TCAL3_seq.19112.2	Q969E4	seq.19112.2	19112-2	Transcription elongation factor A protein-like 3	85012	TCEAL3	19	44912678	chr19:44912678:G:T	G	T	T	G	0.139693	ADD	1174	0.303081	0.0509291	5.95104	3.51631e-09	.	45412678	44412678	5	A	ENST00000243286.7	ENSG00000196507.11	23	+	103607905	103609926	104107905	103107905	104109926	103109926	TRANS
TCAL5_seq.24637.3	Q5H9L2	seq.24637.3	24637-3	Transcription elongation factor A protein-like 5	340543	TCEAL5	19	44908684	chr19:44908684:T:C	T	C	C	T	0.196817	ADD	1194	0.234979	0.0365056	6.4368	1.7655e-10	.	45408684	44408684	17	A	ENST00000372680.2	ENSG00000204065.3	23	-	103273690	103276750	103773690	102773690	103776750	102776750	TRANS
TCCR_seq.5132.71	Q6UWB1	seq.5132.71	5132-71	Interleukin-27 receptor subunit alpha	9466	IL27RA	19	14042481	chr19:14042481:T:C	T	C	C	T	0.2	ADD	1200	-1.11185	0.0266832	-41.6684	3.74367e-235	.	14542481	13542481	121	A	ENST00000263379.4	ENSG00000288185.1, ENSG00000104998.4	19	+	14031761	14053218	14531761	13531761	14553218	13553218	CIS
TCTP_seq.3872.2	P13693	seq.3872.2	3872-2	Translationally-controlled tumor protein	7178	TPT1	19	44908684	chr19:44908684:T:C	T	C	C	T	0.196578	ADD	1198	0.181118	0.0294764	6.14451	1.09108e-09	.	45408684	44408684	3	3	ENST00000379055.5	ENSG00000133112.17	13	-	45337301	45341158	45837301	44837301	45841158	44841158	TRANS
TEBP_seq.17154.2	Q15185	seq.17154.2	17154-2	Prostaglandin E synthase 3	10728	PTGES3	20	23612329	chr20:23612329:C:A	C	A	C	A	0.41061	ADD	1197	-0.423163	0.0292302	-14.4769	7.04532e-44	.	24112329	23112329	243	A	ENST00000436399.6	ENSG00000110958.16	12	-	56664084	56688162	57164084	56164084	57188162	56188162	TRANS
TECK_seq.14068.29	O15444	seq.14068.29	14068-29	C-C motif chemokine 25	6370	CCL25	19	44908684	chr19:44908684:T:C	T	C	C	T	0.198262	ADD	1208	1.49409	0.0248529	60.1174	0	.	45408684	44408684	127	3	ENST00000680646.1	ENSG00000131142.14	19	+	8052317	8062650	8552317	7552317	8562650	7562650	TRANS
TECTB_seq.21549.144	Q96PL2	seq.21549.144	21549-144	Beta-tectorin	6975	TECTB	10	112240876	chr10:112240876:G:T	G	T	T	G	0.05522	ADD	1159	1.31572	0.078804	16.6961	3.16858e-56	.	112740876	111740876	86	B	ENST00000369422.4	ENSG00000119913.6	10	+	112283655	112305027	112783655	111783655	112805027	111805027	CIS
TEFF1_seq.15641.20	Q8IYR6	seq.15641.20	15641-20	Tomoregulin-1	100526694	TMEFF1	9	100553618	chr9:100553618:G:A	G	A	A	G	0.136516	ADD	1194	-0.29124	0.0366272	-7.95147	4.25626e-15	.	101053618	100053618	5	A	ENST00000374879.5	ENSG00000241697.5	9	+	100473148	100577636	100973148	99973148	101077636	100077636	CIS
Tenascin.X_seq.5698.60	P22105	seq.5698.60	5698-60	Tenascin-X	7148	TNXB	6	32100718	chr6:32100718:C:T	C	T	T	C	0.00968829	ADD	1187	-2.22505	0.165636	-13.4333	2.15106e-38	.	32600718	31600718	466	2	ENST00000451343.4	ENSG00000229353.10, ENSG00000168477.21, ENSG00000236236.9	6	-	32041154	32046128	32541154	31541154	32546128	31546128	CIS
Tenascin_seq.4155.3	P24821	seq.4155.3	4155-3	Tenascin	3371	TNC	9	115073620	chr9:115073620:C:T	C	T	T	C	0.0627323	ADD	1076	2.59182	0.0443771	58.4044	0	.	115573620	114573620	333	2	ENST00000537320.6	ENSG00000041982.17	9	-	115020579	115118009	115520579	114520579	115618009	114618009	CIS
Tenascin_seq.5675.6	P24821	seq.5675.6	5675-6	Tenascin	3371	TNC	9	115073620	chr9:115073620:C:T	C	T	T	C	0.108312	ADD	1191	-1.34181	0.0487493	-27.5247	2.15419e-129	.	115573620	114573620	347	2	ENST00000537320.6	ENSG00000041982.17	9	-	115020579	115118009	115520579	114520579	115618009	114618009	CIS
Tenascin_seq.5738.25	P24821	seq.5738.25	5738-25	Tenascin	3371	TNC	8	27957695	chr8:27957695:T:C	T	C	T	C	0.439583	ADD	1200	0.223915	0.0340578	6.57455	7.27271e-11	.	28457695	27457695	27	1	ENST00000537320.6	ENSG00000041982.17	9	-	115020579	115118009	115520579	114520579	115618009	114618009	TRANS
Tenascin_seq.5738.25	P24821	seq.5738.25	5738-25	Tenascin	3371	TNC	9	115393833	chr9:115393833:C:T	C	T	T	C	0.319167	ADD	1200	0.225311	0.0385643	5.84248	6.62303e-09	.	115893833	114893833	3	1	ENST00000537320.6	ENSG00000041982.17	9	-	115020579	115118009	115520579	114520579	115618009	114618009	CIS
Tenascin_seq.6042.52	P24821	seq.6042.52	6042-52	Tenascin	3371	TNC	9	115073620	chr9:115073620:C:T	C	T	T	C	0.118476	ADD	1207	-0.64002	0.0530074	-12.0742	9.14108e-32	.	115573620	114573620	151	6	ENST00000537320.6	ENSG00000041982.17	9	-	115020579	115118009	115520579	114520579	115618009	114618009	CIS
Tenascin_seq.6260.14	P24821	seq.6260.14	6260-14	Tenascin	3371	TNC	8	27957695	chr8:27957695:T:C	T	C	T	C	0.441103	ADD	1197	0.197668	0.0324305	6.09513	1.47389e-09	.	28457695	27457695	27	1	ENST00000537320.6	ENSG00000041982.17	9	-	115020579	115118009	115520579	114520579	115618009	114618009	TRANS
Tenascin_seq.6260.14	P24821	seq.6260.14	6260-14	Tenascin	3371	TNC	9	115393833	chr9:115393833:C:T	C	T	T	C	0.319549	ADD	1197	0.229324	0.0365596	6.27261	4.95601e-10	.	115893833	114893833	5	1	ENST00000537320.6	ENSG00000041982.17	9	-	115020579	115118009	115520579	114520579	115618009	114618009	CIS
Tenascin_seq.7131.207	P24821	seq.7131.207	7131-207	Tenascin	3371	TNC	9	115073620	chr9:115073620:C:T	C	T	T	C	0.117745	ADD	1206	-0.703085	0.0531095	-13.2384	1.91437e-37	.	115573620	114573620	170	2	ENST00000537320.6	ENSG00000041982.17	9	-	115020579	115118009	115520579	114520579	115618009	114618009	CIS
TESC_seq.12831.21	Q96BS2	seq.12831.21	12831-21	Calcineurin B homologous protein 3	54997	TESC	12	117038338	chr12:117038338:G:A	G	A	A	G	0.150814	ADD	1167	-0.390325	0.0418668	-9.32302	5.50725e-20	.	117538338	116538338	229	A	ENST00000541210.5	ENSG00000088992.18	12	-	117038924	117099446	117538924	116538924	117599446	116599446	CIS
Testican.1_seq.11487.4	Q08629	seq.11487.4	11487-4	Testican-1	6695	SPOCK1	5	137447834	chr5:137447834:C:T	C	T	T	C	0.329046	ADD	1205	0.205025	0.0274935	7.45721	1.68776e-13	.	137947834	136947834	29	1	ENST00000394945.6	ENSG00000152377.15	5	-	136975297	137499326	137475297	136475297	137999326	136999326	CIS
Testican.2_seq.5491.12	Q92563	seq.5491.12	5491-12	Testican-2	9806	SPOCK2	8	16155085	chr8:16155085:G:A	G	A	A	G	0.0175146	ADD	1199	0.864343	0.147437	5.86247	5.89366e-09	.	16655085	15655085	1	A	ENST00000317376.8	ENSG00000107742.14	10	-	72059034	72089032	72559034	71559034	72589032	71589032	TRANS
Testican.2_seq.5491.12	Q92563	seq.5491.12	5491-12	Testican-2	9806	SPOCK2	10	72086583	chr10:72086583:A:G	A	G	G	A	0.445371	ADD	1199	-0.536918	0.0366477	-14.6508	8.01691e-45	.	72586583	71586583	259	A	ENST00000317376.8	ENSG00000107742.14	10	-	72059034	72089032	72559034	71559034	72589032	71589032	CIS
Tetranectin_seq.5701.81	P05452	seq.5701.81	5701-81	Tetranectin	7123	CLEC3B	3	45031277	chr3:45031277:C:T	C	T	T	C	0.38468	ADD	1188	-0.274464	0.0307691	-8.92013	1.7298e-18	.	45531277	44531277	180	4	ENST00000296130.5	ENSG00000163815.6	3	+	45026302	45036071	45526302	44526302	45536071	44536071	CIS
TEX30_seq.22802.13	Q5JUR7	seq.22802.13	22802-13	Testis-expressed protein 30	93081	TEX30	10	116682461	chr10:116682461:G:T	G	T	T	G	0.196353	ADD	1179	-0.26067	0.0434203	-6.00341	2.57138e-09	.	117182461	116182461	1	C	ENST00000376029.3	ENSG00000151287.17	13	-	102766109	102773811	103266109	102266109	103273811	102273811	TRANS
TFAR19_seq.12517.52	O14737	seq.12517.52	12517-52	Programmed cell death protein 5	9141	PDCD5	19	44908684	chr19:44908684:T:C	T	C	C	T	0.196755	ADD	1202	0.215195	0.0291077	7.39307	2.68643e-13	.	45408684	44408684	19	1	ENST00000590247.7	ENSG00000105185.12	19	+	32581189	32587453	33081189	32081189	33087453	32087453	TRANS
TFF3_seq.4721.54	Q07654	seq.4721.54	4721-54	Trefoil factor 3	7033	TFF3	21	42322257	chr21:42322257:T:C	T	C	C	T	0.0483736	ADD	1199	-0.57268	0.0701667	-8.1617	8.30664e-16	.	42822257	41822257	21	1	ENST00000518498.3	ENSG00000160180.17	21	-	42311666	42315409	42811666	41811666	42815409	41815409	CIS
TFF3_seq.8323.163	Q07654	seq.8323.163	8323-163	Trefoil factor 3	7033	TFF3	21	42322138	chr21:42322138:A:G	A	G	G	A	0.0429167	ADD	1200	-0.648918	0.073935	-8.77687	5.69676e-18	.	42822138	41822138	35	1	ENST00000518498.3	ENSG00000160180.17	21	-	42311666	42315409	42811666	41811666	42815409	41815409	CIS
TFPI_seq.3336.50	P10646	seq.3336.50	3336-50	Tissue factor pathway inhibitor	7035	TFPI	2	187590110	chr2:187590110:T:G	T	G	G	T	0.0113065	ADD	1194	0.937898	0.165499	5.6671	1.8207e-08	.	188090110	187090110	12	2	ENST00000233156.9	ENSG00000003436.16	2	-	187464229	187554435	187964229	186964229	188054435	187054435	CIS
TGF.b1_seq.14108.15	P01137	seq.14108.15	14108-15	Transforming growth factor beta-1	7040	TGFB1	19	41353016	chr19:41353016:G:A	G	A	G	A	0.408333	ADD	1200	-0.223302	0.0286904	-7.78315	1.52268e-14	.	41853016	40853016	34	2	ENST00000221930.6	ENSG00000105329.11	19	-	41330322	41353922	41830322	40830322	41853922	40853922	CIS
THAP4_seq.24490.16	Q8WY91	seq.24490.16	24490-16	THAP domain-containing protein 4	51078	THAP4	2	241617280	chr2:241617280:C:G	C	G	G	C	0.0378536	ADD	1202	-1.03681	0.0759628	-13.649	1.56914e-39	.	242117280	241117280	57	A	ENST00000402136.5	ENSG00000176946.13	2	-	241584404	241617501	242084404	241084404	242117501	241117501	CIS
THIK_seq.17782.23	P09110	seq.17782.23	17782-23	3-ketoacyl-CoA thiolase, peroxisomal	30	ACAA1	3	38125604	chr3:38125604:A:G	A	G	G	A	0.0362563	ADD	1186	-0.807826	0.0767027	-10.5319	7.46217e-25	.	38625604	37625604	7	B	ENST00000301810.11	ENSG00000060971.19	3	-	38122709	38137242	38622709	37622709	38637242	37637242	CIS
THIL_seq.19197.95	P24752	seq.19197.95	19197-95	Acetyl-CoA acetyltransferase, mitochondrial	38	ACAT1	19	52980778	chr19:52980778:C:T	C	T	T	C	0.0177797	ADD	1153	0.941309	0.152236	6.18322	8.71317e-10	.	53480778	52480778	4	A	ENST00000265838.9	ENSG00000075239.14	11	+	108121566	108147603	108621566	107621566	108647603	107647603	TRANS
Thioredoxin.reductase.1_seq.13967.14	Q16881	seq.13967.14	13967-14	Thioredoxin reductase 1, cytoplasmic	7296	TXNRD1	19	44908684	chr19:44908684:T:C	T	C	C	T	0.197083	ADD	1200	0.263757	0.0303829	8.6811	1.26275e-17	.	45408684	44408684	30	1	ENST00000526390.5	ENSG00000198431.18	12	+	104286989	104350274	104786989	103786989	104850274	103850274	TRANS
THSD1_seq.5621.64	Q9NS62	seq.5621.64	5621-64	Thrombospondin type-1 domain-containing protein 1	55901	THSD1	13	52397382	chr13:52397382:C:T	C	T	T	C	0.0144558	ADD	1176	1.08848	0.142032	7.66363	3.77455e-14	.	52897382	51897382	7	6	ENST00000258613.5	ENSG00000136114.17	13	-	52377166	52406172	52877166	51877166	52906172	51906172	CIS
THTR_seq.12663.1	Q16762	seq.12663.1	12663-1	Thiosulfate sulfurtransferase	7263	TST	1	196689775	chr1:196689775:G:A	G	A	G	A	0.340284	ADD	1199	-0.916974	0.0317454	-28.8853	1.36723e-139	.	197189775	196189775	667	3	ENST00000249042.8	ENSG00000128311.14	22	-	37010864	37019447	37510864	36510864	37519447	36519447	TRANS
TICN3_seq.9906.21	Q9BQ16	seq.9906.21	9906-21	Testican-3	50859	SPOCK3	4	167075507	chr4:167075507:G:A	G	A	G	A	0.34846	ADD	1201	-0.195416	0.0352238	-5.54785	3.5573e-08	.	167575507	166575507	1	B	ENST00000512648.5	ENSG00000196104.11	4	-	166754085	167234552	167254085	166254085	167734552	166734552	CIS
TIM.4_seq.15449.33	Q96H15	seq.15449.33	15449-33	T-cell immunoglobulin and mucin domain-containing protein 4	91937	TIMD4	5	156963286	chr5:156963286:T:C	T	C	T	C	0.357561	ADD	1197	1.00984	0.0290289	34.7873	1.23491e-183	.	157463286	156463286	719	1	ENST00000274532.7	ENSG00000145850.9	5	-	156919291	156963226	157419291	156419291	157463226	156463226	CIS
TIM10_seq.25215.1	P62072	seq.25215.1	25215-1	Mitochondrial import inner membrane translocase subunit Tim10	26519	TIMM10	3	186727263	chr3:186727263:T:G	T	G	G	T	0.102728	ADD	1173	-1.07817	0.0606137	-17.7875	7.90978e-63	.	187227263	186227263	130	3	ENST00000525158.1	ENSG00000134809.9	11	-	57528640	57530734	58028640	57028640	58030734	57030734	TRANS
TIM13_seq.23621.326	Q9Y5L4	seq.23621.326	23621-326	Mitochondrial import inner membrane translocase subunit Tim13	26517	TIMM13	19	44908684	chr19:44908684:T:C	T	C	C	T	0.198659	ADD	1193	-0.64801	0.0326081	-19.8727	4.15243e-76	.	45408684	44408684	74	A	ENST00000215570.8	ENSG00000099800.8	19	-	2425624	2427586	2925624	1925624	2927586	1927586	TRANS
TIM8A_seq.19148.58	O60220	seq.19148.58	19148-58	Mitochondrial import inner membrane translocase subunit Tim8 A	1678	TIMM8A	19	44908822	chr19:44908822:C:T	C	T	T	C	0.0465313	ADD	1182	0.560677	0.0862089	6.50371	1.15547e-10	.	45408822	44408822	2	9	ENST00000372902.4	ENSG00000126953.8	23	-	101345660	101348742	101845660	100845660	101848742	100848742	TRANS
TIMD3_seq.11481.25	Q8TDQ0	seq.11481.25	11481-25	Hepatitis A virus cellular receptor 2	84868	HAVCR2	6	29836103	chr6:29836103:A:G	A	G	G	A	0.278404	ADD	1153	0.558297	0.0350089	15.9473	7.14644e-52	.	30336103	29336103	1881	2	ENST00000307851.9	ENSG00000135077.10	5	-	157085831	157109044	157585831	156585831	157609044	156609044	TRANS
TIMD3_seq.5134.52	Q8TDQ0	seq.5134.52	5134-52	Hepatitis A virus cellular receptor 2	84868	HAVCR2	5	157102736	chr5:157102736:A:G	A	G	A	G	0.144416	ADD	1191	0.914104	0.0370964	24.6413	1.30035e-108	.	157602736	156602736	581	1	ENST00000307851.9	ENSG00000135077.10	5	-	157085831	157109044	157585831	156585831	157609044	156609044	CIS
TIMD3_seq.7152.5	Q8TDQ0	seq.7152.5	7152-5	Hepatitis A virus cellular receptor 2	84868	HAVCR2	16	16202631	chr16:16202631:G:A	G	A	A	G	0.265025	ADD	1198	-0.364984	0.0294845	-12.3788	3.36046e-33	.	16702631	15702631	120	1	ENST00000307851.9	ENSG00000135077.10	5	-	157085831	157109044	157585831	156585831	157609044	156609044	TRANS
TIMP.2_seq.2278.61	P16035	seq.2278.61	2278-61	Metalloproteinase inhibitor 2	7077	TIMP2	6	159436234	chr6:159436234:C:T	C	T	T	C	0.4051	ADD	1196	-0.240145	0.040875	-5.8751	5.47658e-09	.	159936234	158936234	2	9	ENST00000262768.11	ENSG00000035862.13	17	-	78852976	78925387	79352976	78352976	79425387	78425387	TRANS
TKN1_seq.9337.43	P20366	seq.9337.43	9337-43	Protachykinin-1	6863	TAC1	7	97273972	chr7:97273972:T:C	T	C	C	T	0.150935	ADD	1176	0.682535	0.0475911	14.3417	4.24915e-43	.	97773972	96773972	157	A	ENST00000319273.10	ENSG00000006128.12	7	+	97732085	97740472	98232085	97232085	98240472	97240472	CIS
TLL1_seq.6383.90	O43897	seq.6383.90	6383-90	Tolloid-like protein 1	7092	TLL1	6	73801508	chr6:73801508:C:T	C	T	T	C	0.375735	ADD	1191	0.284375	0.0391482	7.26408	6.7836e-13	.	74301508	73301508	193	A	ENST00000061240.7	ENSG00000038295.8	4	+	165873236	166104457	166373236	165373236	166604457	165604457	TRANS
TLR1.ECD_seq.16324.38	Q15399	seq.16324.38	16324-38	Toll-like receptor 1:Extracellular domain	7096	TLR1	4	38794634	chr4:38794634:G:T	G	T	T	G	0.299583	ADD	1200	1.08118	0.0248022	43.592	2.69805e-249	.	39294634	38294634	739	1	ENST00000308979.7	ENSG00000174125.8	4	-	38796254	38804791	39296254	38296254	39304791	38304791	CIS
TLR3_seq.16918.198	O15455	seq.16918.198	16918-198	Toll-like receptor 3	7098	TLR3	4	186082920	chr4:186082920:C:T	C	T	T	C	0.331245	ADD	1197	-0.708825	0.0375832	-18.8601	1.20626e-69	.	186582920	185582920	130	1	ENST00000512264.1	ENSG00000164342.14	4	+	186081610	186085024	186581610	185581610	186585024	185585024	CIS
TLR4.MD.2.complex_seq.3647.49	O00206|Q9Y6Y9	seq.3647.49	3647-49	Toll-like receptor 4:Lymphocyte antigen 96 complex	7099|23643	TLR4|LY96	8	74004849	chr8:74004849:A:G	A	G	A	G	0.0396825	ADD	1197	-0.595681	0.0849984	-7.00814	4.0299e-12	.	74504849	73504849	2	A	NA	NA	NA	NA	NA	NA	NA	NA	NA	NA	Not_Mapped_toGene
TLR4.MD.2.complex_seq.3647.49	O00206|Q9Y6Y9	seq.3647.49	3647-49	Toll-like receptor 4:Lymphocyte antigen 96 complex	7099|23643	TLR4|LY96	9	117713324	chr9:117713324:C:T	C	T	T	C	0.0647452	ADD	1197	-0.856664	0.0623726	-13.7346	5.80865e-40	.	118213324	117213324	90	A	NA	NA	NA	NA	NA	NA	NA	NA	NA	NA	Not_Mapped_toGene
TLR4.MD.2.complex_seq.3647.49	O00206|Q9Y6Y9	seq.3647.49	3647-49	Toll-like receptor 4:Lymphocyte antigen 96 complex	7099|23643	TLR4|LY96	20	35903638	chr20:35903638:C:T	C	T	T	C	0.00960735	ADD	1197	0.968467	0.161288	6.00458	2.54257e-09	.	36403638	35403638	2	A	NA	NA	NA	NA	NA	NA	NA	NA	NA	NA	Not_Mapped_toGene
TM149_seq.7244.16	Q9H665	seq.7244.16	7244-16	IGF-like family receptor 1	79713	IGFLR1	6	32610196	chr6:32610196:T:G	T	G	G	T	0.127722	ADD	1194	0.328753	0.0484951	6.77911	1.89898e-11	.	33110196	32110196	147	A	ENST00000592537.5	ENSG00000126246.10	19	-	35739253	35742447	36239253	35239253	36242447	35242447	TRANS
TM149_seq.7244.16	Q9H665	seq.7244.16	7244-16	IGF-like family receptor 1	79713	IGFLR1	19	35739273	chr19:35739273:T:C	T	C	C	T	0.18258	ADD	1194	-0.663406	0.038671	-17.1551	4.06641e-59	.	36239273	35239273	267	A	ENST00000592537.5	ENSG00000126246.10	19	-	35739253	35742447	36239253	35239253	36242447	35242447	CIS
TM157_seq.6597.24	Q8TBP5	seq.6597.24	6597-24	Membrane protein FAM174A	345757	FAM174A	10	88673588	chr10:88673588:T:A	T	A	A	T	0.0954167	ADD	1200	-1.16117	0.0567822	-20.4495	6.06278e-80	.	89173588	88173588	275	A	ENST00000312637.5	ENSG00000174132.9	5	+	100535373	100586741	101035373	100035373	101086741	100086741	TRANS
TM190_seq.10442.1	Q8WZ59	seq.10442.1	10442-1	Transmembrane protein 190	147744	TMEM190	19	55376727	chr19:55376727:C:T	C	T	T	C	0.39625	ADD	1200	-1.02279	0.0256057	-39.9437	2.27302e-222	.	55876727	54876727	175	A	ENST00000291934.4	ENSG00000160472.5	19	+	55376825	55378246	55876825	54876825	55878246	54878246	CIS
TM52B_seq.9778.45	Q4KMG9	seq.9778.45	9778-45	Transmembrane protein 52B	120939	TMEM52B	17	28306590	chr17:28306590:C:T	C	T	T	C	0.440135	ADD	1186	0.190991	0.0315727	6.04925	1.94979e-09	.	28806590	27806590	29	C	ENST00000298530.7	ENSG00000165685.9	12	+	10179012	10191801	10679012	9679012	10691801	9691801	TRANS
TM59L_seq.9959.60	Q9UK28	seq.9959.60	9959-60	Transmembrane protein 59-like	25789	TMEM59L	20	23605723	chr20:23605723:G:A	G	A	G	A	0.414238	ADD	1201	-0.426455	0.0225695	-18.8952	6.79389e-70	.	24105723	23105723	324	A	ENST00000262817.8	ENSG00000105696.9	19	+	18612869	18621039	19112869	18112869	19121039	18121039	TRANS
TM87B_seq.13485.20	Q96K49	seq.13485.20	13485-20	Transmembrane protein 87B	84910	TMEM87B	8	119583783	chr8:119583783:A:G	A	G	A	G	0.0707705	ADD	1194	-0.66728	0.062649	-10.6511	2.29432e-25	.	120083783	119083783	5	A	ENST00000283206.9	ENSG00000153214.11	2	+	112055268	112119314	112555268	111555268	112619314	111619314	TRANS
TMA16_seq.22811.5	Q96EY4	seq.22811.5	22811-5	Translation machinery-associated protein 16	55319	TMA16	19	44915533	chr19:44915533:T:C	T	C	C	T	0.242678	ADD	1195	-0.766756	0.028584	-26.8246	2.23594e-124	.	45415533	44415533	110	A	ENST00000358572.10	ENSG00000198498.10	4	+	163494689	163520539	163994689	162994689	164020539	163020539	TRANS
TMCC3.region.1_seq.8922.4	Q9ULS5	seq.8922.4	8922-4	Transmembrane and coiled-coil domains protein 3:region 1	57458	TMCC3	19	44908684	chr19:44908684:T:C	T	C	C	T	0.199333	ADD	1199	-0.553855	0.0288723	-19.1829	1.03598e-71	.	45408684	44408684	83	A	ENST00000261226.9	ENSG00000057704.13	12	-	94567121	94650557	95067121	94067121	95150557	94150557	TRANS
TMED2_seq.10761.5	Q15363	seq.10761.5	10761-5	Transmembrane emp24 domain-containing protein 2	10959	TMED2	12	123613219	chr12:123613219:A:G	A	G	G	A	0.112616	ADD	1181	0.379001	0.0439831	8.61697	2.18088e-17	.	124113219	123113219	107	A	ENST00000262225.8	ENSG00000086598.11	12	+	123584551	123598582	124084551	123084551	124098582	123098582	CIS
TMED9_seq.21236.12	Q9BVK6	seq.21236.12	21236-12	Transmembrane emp24 domain-containing protein 9	54732	TMED9	7	44554050	chr7:44554050:T:C	T	C	T	C	0.419569	ADD	1206	0.410682	0.0225458	18.2155	1.16958e-65	.	45054050	44054050	171	A	ENST00000332598.7	ENSG00000184840.12	5	+	177592202	177597242	178092202	177092202	178097242	177097242	TRANS
TMEDA_seq.6506.54	P49755	seq.6506.54	6506-54	Transmembrane emp24 domain-containing protein 10	10972	TMED10	20	23590718	chr20:23590718:C:T	C	T	C	T	0.403199	ADD	1188	-0.359167	0.0378397	-9.49179	1.20406e-20	.	24090718	23090718	156	3	ENST00000303575.9	ENSG00000170348.9	14	-	75131468	75176612	75631468	74631468	75676612	74676612	TRANS
TMEM9.ECD_seq.9249.17	Q9P0T7	seq.9249.17	9249-17	Transmembrane protein 9:Extracellular domain	252839	TMEM9	1	201145068	chr1:201145068:C:T	C	T	C	T	0.242537	ADD	1206	0.738872	0.0243603	30.331	1.56784e-150	.	201645068	200645068	158	A	ENST00000367334.9	ENSG00000116857.17	1	-	201134771	201154494	201634771	200634771	201654494	200654494	CIS
TMIG2_seq.21229.5	Q96BF3	seq.21229.5	21229-5	Transmembrane and immunoglobulin domain-containing protein 2	126259	TMIGD2	19	4301848	chr19:4301848:C:T	C	T	C	T	0.186448	ADD	1188	0.345528	0.0421931	8.1892	6.74943e-16	.	4801848	3801848	5	A	ENST00000301272.6	ENSG00000167664.9	19	-	4292231	4302431	4792231	3792231	4802431	3802431	CIS
TMM25_seq.9014.18	Q86YD3	seq.9014.18	9014-18	Transmembrane protein 25	84866	TMEM25	11	118532247	chr11:118532247:G:T	G	T	T	G	0.0210261	ADD	1189	-0.614608	0.107392	-5.72301	1.32465e-08	.	119032247	118032247	1	5	ENST00000354064.11	ENSG00000149582.16	11	+	118531201	118535828	119031201	118031201	119035828	118035828	CIS
TMM8B_seq.12742.160	A6NDV4	seq.12742.160	12742-160	Transmembrane protein 8B	51754	TMEM8B	7	84809642	chr7:84809642:C:T	C	T	T	C	0.0125	ADD	1160	0.759677	0.127095	5.97725	3.01937e-09	.	85309642	84309642	5	B	ENST00000377991.9	ENSG00000137103.20	9	+	35829231	35865518	36329231	35329231	36365518	35365518	TRANS
TMM8B_seq.12742.160	A6NDV4	seq.12742.160	12742-160	Transmembrane protein 8B	51754	TMEM8B	11	108203605	chr11:108203605:A:G	A	G	A	G	0.00387931	ADD	1160	1.56585	0.225093	6.95648	5.82789e-12	.	108703605	107703605	2	B	ENST00000377991.9	ENSG00000137103.20	9	+	35829231	35865518	36329231	35329231	36365518	35365518	TRANS
TMOD2_seq.12853.112	Q9NZR1	seq.12853.112	12853-112	Tropomodulin-2	29767	TMOD2	19	44908684	chr19:44908684:T:C	T	C	C	T	0.196639	ADD	1190	0.355326	0.044011	8.07359	1.66336e-15	.	45408684	44408684	25	B	ENST00000249700.9	ENSG00000128872.10	15	+	51751596	51816363	52251596	51251596	52316363	51316363	TRANS
TMOD3_seq.12861.13	Q9NYL9	seq.12861.13	12861-13	Tropomodulin-3	29766	TMOD3	19	44908684	chr19:44908684:T:C	T	C	C	T	0.197412	ADD	1198	0.283607	0.0355592	7.97564	3.52572e-15	.	45408684	44408684	25	A	ENST00000308580.12	ENSG00000138594.14	15	+	51829652	51915725	52329652	51329652	52415725	51415725	TRANS
TMPS6_seq.11239.49	Q8IU80	seq.11239.49	11239-49	Transmembrane protease serine 6	164656	TMPRSS6	21	27566213	chr21:27566213:G:A	G	A	A	G	0.0125839	ADD	1192	-0.733191	0.120741	-6.07242	1.69307e-09	.	28066213	27066213	3	B	ENST00000406856.7	ENSG00000187045.19	22	-	37065435	37109713	37565435	36565435	37609713	36609713	TRANS
TMX3_seq.5654.70	Q96JJ7	seq.5654.70	5654-70	Protein disulfide-isomerase TMX3	54495	TMX3	17	82394358	chr17:82394358:G:A	G	A	A	G	0.335696	ADD	1199	0.136016	0.0230195	5.90872	4.49112e-09	.	82894358	81894358	15	A	ENST00000299608.7	ENSG00000166479.10	18	-	68673687	68715108	69173687	68173687	69215108	68215108	TRANS
TNF.sR.II_seq.3152.57	P20333	seq.3152.57	3152-57	Tumor necrosis factor receptor superfamily member 1B	7133	TNFRSF1B	8	127694663	chr8:127694663:C:T	C	T	T	C	0.461377	ADD	1191	-0.17394	0.0281654	-6.17565	9.03435e-10	.	128194663	127194663	1	1	ENST00000376259.7	ENSG00000028137.19	1	+	12166990	12209220	12666990	11666990	12709220	11709220	TRANS
TNF.sR.II_seq.8368.102	P20333	seq.8368.102	8368-102	Tumor necrosis factor receptor superfamily member 1B	7133	TNFRSF1B	1	12189586	chr1:12189586:A:T	A	T	T	A	0.229254	ADD	1193	-0.18615	0.0318596	-5.84282	6.61952e-09	.	12689586	11689586	21	1	ENST00000376259.7	ENSG00000028137.19	1	+	12166990	12209220	12666990	11666990	12709220	11709220	CIS
TNFSF15_seq.2968.61	O95150	seq.2968.61	2968-61	Tumor necrosis factor ligand superfamily member 15	9966	TNFSF15	4	119069601	chr4:119069601:A:G	A	G	G	A	0.231481	ADD	1188	0.252866	0.0429935	5.88149	5.28417e-09	.	119569601	118569601	12	A	ENST00000374045.5	ENSG00000181634.8	9	-	114784651	114806039	115284651	114284651	115306039	114306039	TRANS
TNFSF15_seq.2968.61	O95150	seq.2968.61	2968-61	Tumor necrosis factor ligand superfamily member 15	9966	TNFSF15	9	114817177	chr9:114817177:G:A	G	A	G	A	0.347222	ADD	1188	0.551052	0.036274	15.1914	9.41324e-48	.	115317177	114317177	158	A	ENST00000374045.5	ENSG00000181634.8	9	-	114784651	114806039	115284651	114284651	115306039	114306039	CIS
TNR4_seq.3730.81	P43489	seq.3730.81	3730-81	Tumor necrosis factor receptor superfamily member 4	7293	TNFRSF4	1	1234348	chr1:1234348:G:T	G	T	T	G	0.00548061	ADD	1186	1.57169	0.259675	6.05251	1.9119e-09	.	1734348	734348	7	8	ENST00000379236.4	ENSG00000186827.12	1	-	1211339	1214153	1711339	711339	1714153	714153	CIS
TOIP1.Nuclear_seq.9039.47	Q5JTV8	seq.9039.47	9039-47	Torsin-1A-interacting protein 1:Nuclear domain	26092	TOR1AIP1	19	44912921	chr19:44912921:G:T	G	T	T	G	0.256245	ADD	1161	-0.565511	0.0414949	-13.6284	2.47454e-39	.	45412921	44412921	69	3	ENST00000528443.6	ENSG00000143337.19	1	+	179882041	179919708	180382041	179382041	180419708	179419708	TRANS
TOIP2_seq.10553.8	Q8NFQ8	seq.10553.8	10553-8	Torsin-1A-interacting protein 2	163590	TOR1AIP2	1	18004252	chr1:18004252:T:C	T	C	C	T	0.00915141	ADD	1202	-0.904887	0.150846	-5.99876	2.62963e-09	.	18504252	17504252	1	B	ENST00000367612.7	ENSG00000169905.13	1	-	179839966	179877799	180339966	179339966	180377799	179377799	TRANS
TP_seq.11361.73	P19971	seq.11361.73	11361-73	Thymidine phosphorylase	1890	TYMP	22	50535671	chr22:50535671:A:G	A	G	A	G	0.215359	ADD	1198	-0.263232	0.0448987	-5.86279	5.88378e-09	.	51035671	50035671	11	2	ENST00000487577.5	ENSG00000025708.14	22	-	50525754	50529996	51025754	50025754	51029996	50029996	CIS
tPA_seq.2212.69	P00750	seq.2212.69	2212-69	Tissue-type plasminogen activator	5327	PLAT	14	97817989	chr14:97817989:C:T	C	T	T	C	0.0514644	ADD	1195	0.541597	0.0901012	6.01098	2.44815e-09	.	98317989	97317989	1	9	ENST00000352041.7	ENSG00000104368.19	8	-	42175236	42207676	42675236	41675236	42707676	41707676	TRANS
tPA_seq.2212.69	P00750	seq.2212.69	2212-69	Tissue-type plasminogen activator	5327	PLAT	16	18067010	chr16:18067010:T:G	T	G	G	T	0.0790795	ADD	1195	0.45181	0.0741732	6.09128	1.50937e-09	.	18567010	17567010	2	9	ENST00000352041.7	ENSG00000104368.19	8	-	42175236	42207676	42675236	41675236	42707676	41707676	TRANS
TPMT_seq.11218.84	P51580	seq.11218.84	11218-84	Thiopurine S-methyltransferase	7172	TPMT	1	230710231	chr1:230710231:G:A	G	A	A	G	0.11413	ADD	1196	0.407254	0.0472764	8.61433	2.19787e-17	.	231210231	230210231	11	9	ENST00000309983.5	ENSG00000137364.5	6	-	18128310	18155077	18628310	17628310	18655077	17655077	TRANS
TPSB2_seq.3403.1	P20231	seq.3403.1	3403-1	Tryptase beta-2	64499	TPSB2	16	1238562	chr16:1238562:G:A	G	A	A	G	0.117233	ADD	1207	1.59095	0.0428388	37.1381	9.14558e-202	.	1738562	738562	265	A	ENST00000606293.5	ENSG00000197253.14	16	-	1228335	1230184	1728335	728335	1730184	730184	CIS
TPSN_seq.12378.71	O15533	seq.12378.71	12378-71	Tapasin	6892	TAPBP	6	33304176	chr6:33304176:G:A	G	A	A	G	0.0181741	ADD	1183	1.58344	0.122065	12.9722	4.54833e-36	.	33804176	32804176	44	C	ENST00000417059.5	ENSG00000236490.9, ENSG00000112493.12, ENSG00000206208.11, ENSG00000231925.14, ENSG00000206281.11	6	-	4543211	4557902	5043211	4043211	5057902	4057902	TRANS
TPSNR_seq.6364.7	Q9BX59	seq.6364.7	6364-7	Tapasin-related protein	55080	TAPBPL	12	6453119	chr12:6453119:C:T	C	T	T	C	0.33871	ADD	1209	1.40818	0.0129106	109.071	0	.	6953119	5953119	456	A	ENST00000266556.8	ENSG00000139192.12	12	+	6452041	6462316	6952041	5952041	6962316	5962316	CIS
TR112_seq.23615.4	Q9UI30	seq.23615.4	23615-4	TRM112-like protein	51504	TRMT112	14	97817989	chr14:97817989:C:T	C	T	T	C	0.0520134	ADD	1192	-0.387784	0.0651855	-5.94893	3.54602e-09	.	98317989	97317989	1	C	ENST00000308774.6	ENSG00000173113.7	11	-	64316694	64317558	64816694	63816694	64817558	63817558	TRANS
TR112_seq.23615.4	Q9UI30	seq.23615.4	23615-4	TRM112-like protein	51504	TRMT112	16	18067010	chr16:18067010:T:G	T	G	G	T	0.0805369	ADD	1192	-0.353813	0.0533826	-6.62788	5.15351e-11	.	18567010	17567010	2	C	ENST00000308774.6	ENSG00000173113.7	11	-	64316694	64317558	64816694	63816694	64817558	63817558	TRANS
TRAIL.R2_seq.7693.13	O14763	seq.7693.13	7693-13	Tumor necrosis factor receptor superfamily member 10B	8795	TNFRSF10B	8	23022221	chr8:23022221:T:C	T	C	C	T	0.291419	ADD	1177	0.506706	0.0346245	14.6343	1.13868e-44	.	23522221	22522221	66	1	ENST00000347739.3	ENSG00000120889.13	8	-	23022310	23069021	23522310	22522310	23569021	22569021	CIS
Transgelin.2_seq.11636.33	P37802	seq.11636.33	11636-33	Transgelin-2	8407	TAGLN2	19	44908684	chr19:44908684:T:C	T	C	C	T	0.196578	ADD	1198	0.73188	0.0369286	19.8188	8.46617e-76	.	45408684	44408684	80	A	ENST00000320307.8	ENSG00000158710.15	1	-	159918776	159924551	160418776	159418776	160424551	159424551	TRANS
TrATPase_seq.3232.28	P13686	seq.3232.28	3232-28	Tartrate-resistant acid phosphatase type 5	54	ACP5	19	11582992	chr19:11582992:T:C	T	C	C	T	0.380381	ADD	1208	0.331281	0.0372365	8.89668	2.06568e-18	.	12082992	11082992	62	1	ENST00000695811.1	ENSG00000102575.14	19	-	11574659	11578981	12074659	11074659	12078981	11078981	CIS
TREM2_seq.11851.21	Q9NZC2	seq.11851.21	11851-21	Triggering receptor expressed on myeloid cells 2	54209	TREM2	6	41316730	chr6:41316730:T:C	T	C	C	T	0.317043	ADD	1197	-0.190016	0.0323164	-5.87986	5.32452e-09	.	41816730	40816730	3	1	ENST00000373113.8	ENSG00000095970.17	6	-	41158507	41163116	41658507	40658507	41663116	40663116	CIS
TREM2_seq.11851.21	Q9NZC2	seq.11851.21	11851-21	Triggering receptor expressed on myeloid cells 2	54209	TREM2	11	60173126	chr11:60173126:T:A	T	A	A	T	0.354637	ADD	1197	0.472227	0.028024	16.8508	2.5678e-57	.	60673126	59673126	431	1	ENST00000373113.8	ENSG00000095970.17	6	-	41158507	41163116	41658507	40658507	41663116	40663116	TRANS
TREM2_seq.16300.4	Q9NZC2	seq.16300.4	16300-4	Triggering receptor expressed on myeloid cells 2	54209	TREM2	6	41161469	chr6:41161469:C:T	C	T	T	C	0.0151134	ADD	1191	-1.46675	0.129808	-11.2993	3.43082e-28	.	41661469	40661469	22	1	ENST00000373113.8	ENSG00000095970.17	6	-	41158507	41163116	41658507	40658507	41663116	40663116	CIS
TREM2_seq.16300.4	Q9NZC2	seq.16300.4	16300-4	Triggering receptor expressed on myeloid cells 2	54209	TREM2	11	60173126	chr11:60173126:T:A	T	A	A	T	0.352225	ADD	1191	0.483752	0.0312094	15.5002	1.73571e-49	.	60673126	59673126	416	1	ENST00000373113.8	ENSG00000095970.17	6	-	41158507	41163116	41658507	40658507	41663116	40663116	TRANS
TREM2_seq.5635.66	Q9NZC2	seq.5635.66	5635-66	Triggering receptor expressed on myeloid cells 2	54209	TREM2	11	60173126	chr11:60173126:T:A	T	A	A	T	0.356784	ADD	1194	0.445537	0.031135	14.3098	5.61972e-43	.	60673126	59673126	418	1	ENST00000373113.8	ENSG00000095970.17	6	-	41158507	41163116	41658507	40658507	41663116	40663116	TRANS
TRH_seq.5659.11	P20396	seq.5659.11	5659-11	Pro-Thyrotropin-releasing hormone	7200	TRH	3	129973545	chr3:129973545:T:G	T	G	G	T	0.217763	ADD	1171	0.609729	0.0445963	13.6722	1.39862e-39	.	130473545	129473545	279	A	ENST00000302649.4	ENSG00000170893.4	3	+	129974719	129977935	130474719	129474719	130477935	129477935	CIS
TRI54_seq.22816.4	Q9BYV2	seq.22816.4	22816-4	Tripartite motif-containing protein 54	57159	TRIM54	19	44908684	chr19:44908684:T:C	T	C	C	T	0.209067	ADD	1136	-0.599596	0.040387	-14.8463	1.0875e-45	.	45408684	44408684	63	A	ENST00000380075.7	ENSG00000138100.14	2	+	27282428	27307435	27782428	26782428	27807435	26807435	TRANS
TRIL.ECD_seq.6527.1	Q7L0X0	seq.6527.1	6527-1	TLR4 interactor with leucine rich repeats:Extracellular domain	9865	TRIL	7	28956941	chr7:28956941:C:T	C	T	T	C	0.225738	ADD	1185	-0.399443	0.0385403	-10.3643	3.76923e-24	.	29456941	28456941	71	A	ENST00000539664.3	ENSG00000255690.3	7	-	28953357	28958330	29453357	28453357	29458330	28458330	CIS
TRIM1_seq.14249.68	Q9UJV3	seq.14249.68	14249-68	Probable E3 ubiquitin-protein ligase MID2	11043	MID2	4	116242561	chr4:116242561:G:A	G	A	A	G	0.0270957	ADD	1181	-0.725343	0.12154	-5.96793	3.17558e-09	.	116742561	115742561	3	C	ENST00000443968.2	ENSG00000080561.14	23	+	107826413	107927193	108326413	107326413	108427193	107427193	TRANS
TRIM5_seq.21438.45	Q9C035	seq.21438.45	21438-45	Tripartite motif-containing protein 5	85363	TRIM5	17	28367840	chr17:28367840:G:A	G	A	A	G	0.484309	ADD	1179	0.794721	0.0322577	24.6366	2.20907e-108	.	28867840	27867840	288	3	ENST00000433961.5	ENSG00000132256.20	11	-	5663563	5680232	6163563	5163563	6180232	5180232	TRANS
TRIML_seq.24497.8	Q8N9V2	seq.24497.8	24497-8	Probable E3 ubiquitin-protein ligase TRIML1	339976	TRIML1	19	44908684	chr19:44908684:T:C	T	C	C	T	0.195427	ADD	1159	-0.699667	0.0462188	-15.1382	2.31497e-47	.	45408684	44408684	59	B	ENST00000332517.4	ENSG00000184108.8	4	+	188139440	188147743	188639440	187639440	188647743	187647743	TRANS
TRML2_seq.5736.1	Q5T2D2	seq.5736.1	5736-1	Trem-like transcript 2 protein	79865	TREML2	6	41198411	chr6:41198411:A:G	A	G	G	A	0.111814	ADD	1185	0.453641	0.0614317	7.38447	2.88282e-13	.	41698411	40698411	7	2	ENST00000483722.2	ENSG00000112195.9	6	-	41189748	41201149	41689748	40689748	41701149	40701149	CIS
TRUB1_seq.23543.92	Q8WWH5	seq.23543.92	23543-92	Probable tRNA pseudouridine synthase 1	142940	TRUB1	10	114953392	chr10:114953392:C:A	C	A	A	C	0.459746	ADD	1180	-0.348572	0.0366088	-9.52152	9.33561e-21	.	115453392	114453392	192	C	ENST00000298746.5	ENSG00000165832.6	10	+	114938194	114977676	115438194	114438194	115477676	114477676	CIS
TRY3_seq.18864.7	P35030	seq.18864.7	18864-7	Trypsin-3	5646	PRSS3	9	33791035	chr9:33791035:G:T	G	T	G	T	0.320392	ADD	1172	-0.420609	0.0420141	-10.0111	1.08502e-22	.	34291035	33291035	474	A	ENST00000429677.8	ENSG00000010438.17	9	+	33750820	33799231	34250820	33250820	34299231	33299231	CIS
TRYB1_seq.9409.11	Q15661	seq.9409.11	9409-11	Tryptase beta-1	7177	TPSAB1	16	1238562	chr16:1238562:G:A	G	A	A	G	0.115741	ADD	1188	1.205	0.0525907	22.9127	1.83103e-96	.	1738562	738562	127	1	ENST00000561736.3	ENSG00000172236.19	16	+	1240705	1242554	1740705	740705	1742554	742554	CIS
Trypsin.2_seq.5034.79	P07478	seq.5034.79	5034-79	Trypsin-2	5645	PRSS2	7	142807338	chr7:142807338:T:A	T	A	A	T	0.104359	ADD	1193	-0.424831	0.0635542	-6.68454	3.55329e-11	.	143307338	142307338	3	1	ENST00000539842.6	ENSG00000275896.7, ENSG00000282049.1	7	+	142770969	142774560	143270969	142270969	143274560	142274560	CIS
TSG.6_seq.5036.50	P98066	seq.5036.50	5036-50	Tumor necrosis factor-inducible gene 6 protein	7130	TNFAIP6	2	151349214	chr2:151349214:G:A	G	A	A	G	0.308502	ADD	1188	0.381244	0.0418008	9.12049	3.1243e-19	.	151849214	150849214	168	A	ENST00000243347.5	ENSG00000123610.5	2	+	151357591	151380046	151857591	150857591	151880046	150880046	CIS
TSHR_seq.21503.12	P16473	seq.21503.12	21503-12	Thyrotropin receptor	7253	TSHR	14	80982438	chr14:80982438:T:C	T	C	C	T	0.135055	ADD	1181	0.383919	0.0536193	7.16009	1.41666e-12	.	81482438	80482438	90	C	ENST00000342443.10	ENSG00000165409.18	14	+	80955430	81108950	81455430	80455430	81608950	80608950	CIS
TSP2_seq.3339.33	P35442	seq.3339.33	3339-33	Thrombospondin-2	7058	THBS2	6	169214618	chr6:169214618:G:C	G	C	C	G	0.464613	ADD	1201	0.361601	0.036719	9.84779	4.69848e-22	.	169714618	168714618	94	1	ENST00000617924.6	ENSG00000186340.17	6	-	169215784	169253846	169715784	168715784	169753846	168753846	CIS
TSP3_seq.8982.65	P49746	seq.8982.65	8982-65	Thrombospondin-3	7059	THBS3	1	155181061	chr1:155181061:C:T	C	T	T	C	0.11841	ADD	1195	-0.44193	0.0438036	-10.0889	5.04702e-23	.	155681061	154681061	159	A	ENST00000368378.7	ENSG00000169231.13	1	-	155195587	155207897	155695587	154695587	155707897	154707897	CIS
TSP4_seq.3340.53	P35443	seq.3340.53	3340-53	Thrombospondin-4	7060	THBS4	5	80070426	chr5:80070426:T:G	T	G	G	T	0.385163	ADD	1193	0.304835	0.0272485	11.1872	1.0762e-27	.	80570426	79570426	135	1	ENST00000350881.6	ENSG00000113296.14	5	+	80035347	80083287	80535347	79535347	80583287	79583287	CIS
TSSK1_seq.11179.7	Q9BXA7	seq.11179.7	11179-7	Testis-specific serine/threonine-protein kinase 1	83942	TSSK1B	19	44908684	chr19:44908684:T:C	T	C	C	T	0.198579	ADD	1196	0.85674	0.0366349	23.3859	7.42911e-100	.	45408684	44408684	88	A	ENST00000390666.4	ENSG00000212122.4	5	-	113432552	113434989	113932552	112932552	113934989	112934989	TRANS
TTL12_seq.23691.2	Q14166	seq.23691.2	23691-2	Tubulin--tyrosine ligase-like protein 12	23170	TTLL12	19	44908684	chr19:44908684:T:C	T	C	C	T	0.201194	ADD	1173	-0.386092	0.0470551	-8.20511	6.02569e-16	.	45408684	44408684	26	C	ENST00000216129.7	ENSG00000100304.13	22	-	43166621	43187134	43666621	42666621	43687134	42687134	TRANS
TXD12_seq.19334.62	O95881	seq.19334.62	19334-62	Thioredoxin domain-containing protein 12	51060	TXNDC12	1	52055186	chr1:52055186:CACA:C	CACA	C	C	CACA	0.0641667	ADD	1200	-0.35875	0.043807	-8.18932	6.68152e-16	.	52555186	51555186	8	A	ENST00000371626.9	ENSG00000117862.13	1	-	52020130	52055191	52520130	51520130	52555191	51555191	CIS
TXD12_seq.19334.62	O95881	seq.19334.62	19334-62	Thioredoxin domain-containing protein 12	51060	TXNDC12	17	75877313	chr17:75877313:A:G	A	G	G	A	0.21875	ADD	1200	0.204496	0.0260607	7.84691	9.40702e-15	.	76377313	75377313	105	A	ENST00000371626.9	ENSG00000117862.13	1	-	52020130	52055191	52520130	51520130	52555191	51555191	TRANS
TXD12_seq.4815.25	O95881	seq.4815.25	4815-25	Thioredoxin domain-containing protein 12	51060	TXNDC12	3	49669266	chr3:49669266:A:G	A	G	G	A	0.101449	ADD	1173	-1.07268	0.0617311	-17.3767	2.43732e-60	.	50169266	49169266	933	A	ENST00000371626.9	ENSG00000117862.13	1	-	52020130	52055191	52520130	51520130	52555191	51555191	TRANS
TXND5_seq.11212.7	Q8NBS9	seq.11212.7	11212-7	Thioredoxin domain-containing protein 5	81567	TXNDC5	6	7883235	chr6:7883235:C:T	C	T	T	C	0.0129925	ADD	1193	0.971374	0.118103	8.2248	5.07917e-16	.	8383235	7383235	15	1	ENST00000379757.9	ENSG00000239264.9	6	-	7881516	7910788	8381516	7381516	8410788	7410788	CIS
TXNDC4_seq.6064.4	Q9BS26	seq.6064.4	6064-4	Endoplasmic reticulum resident protein 44	23071	ERP44	2	32994080	chr2:32994080:T:C	T	C	C	T	0.228416	ADD	1193	-0.285434	0.0395333	-7.22007	9.24753e-13	.	33494080	32494080	86	3	ENST00000262455.7	ENSG00000023318.9	9	-	99979184	100099000	100479184	99479184	100599000	99599000	TRANS
TXNL1_seq.21475.137	O43396	seq.21475.137	21475-137	Thioredoxin-like protein 1	9352	TXNL1	1	18004252	chr1:18004252:T:C	T	C	C	T	0.00909843	ADD	1209	-0.93337	0.150628	-6.19653	7.90948e-10	.	18504252	17504252	1	9	ENST00000590954.5	ENSG00000091164.13	18	-	56602821	56651128	57102821	56102821	57151128	56151128	TRANS
TYY1_seq.17337.1	P25490	seq.17337.1	17337-1	Transcriptional repressor protein YY1	7528	YY1	1	164444250	chr1:164444250:A:G	A	G	G	A	0.0313022	ADD	1198	-0.54377	0.0896912	-6.06269	1.79288e-09	.	164944250	163944250	3	9	ENST00000262238.10	ENSG00000100811.15	14	+	100239143	100282788	100739143	99739143	100782788	99782788	TRANS
U2AF2_seq.13577.25	P26368	seq.13577.25	13577-25	Splicing factor U2AF 65 kDa subunit	11338	U2AF2	6	31151126	chr6:31151126:C:T	C	T	T	C	0.0110357	ADD	1178	0.666123	0.110171	6.04627	1.98894e-09	.	31651126	30651126	6	A	ENST00000308924.9	ENSG00000063244.14	19	+	55655034	55674716	56155034	55155034	56174716	55174716	TRANS
U773_seq.8310.6	Q96DA0	seq.8310.6	8310-6	Zymogen granule protein 16 homolog B	124220	ZG16B	16	2830104	chr16:2830104:C:T	C	T	C	T	0.252115	ADD	1182	-1.00185	0.037972	-26.3839	6.44449e-121	.	3330104	2330104	81	A	ENST00000382280.8	ENSG00000162078.12, ENSG00000283056.2	16	+	2830302	2832276	3330302	2330302	3332276	2332276	CIS
UB2D1..PolyUbiquitin.K48_seq.21926.24	P51668|P0CG47	seq.21926.24	21926-24	UB2D1/PolyUbiquitin K48	7321|7314	UBE2D1|UBB	7	103195895	chr7:103195895:C:T	C	T	T	C	0.0114638	ADD	1134	0.916559	0.166641	5.50019	4.68947e-08	.	103695895	102695895	4	A	NA	NA	NA	NA	NA	NA	NA	NA	NA	NA	Not_Mapped_toGene
UB2D1..PolyUbiquitin.K48_seq.21926.24	P51668|P0CG47	seq.21926.24	21926-24	UB2D1/PolyUbiquitin K48	7321|7314	UBE2D1|UBB	10	70741007	chr10:70741007:T:C	T	C	T	C	0.175485	ADD	1134	0.275952	0.0481758	5.72802	1.30179e-08	.	71241007	70241007	4	A	NA	NA	NA	NA	NA	NA	NA	NA	NA	NA	Not_Mapped_toGene
UB2D1..PolyUbiquitin.K48_seq.21926.24	P51668|P0CG47	seq.21926.24	21926-24	UB2D1/PolyUbiquitin K48	7321|7314	UBE2D1|UBB	17	58336763	chr17:58336763:G:A	G	A	A	G	0.0410053	ADD	1134	0.503554	0.0902655	5.57859	3.03303e-08	.	58836763	57836763	3	A	NA	NA	NA	NA	NA	NA	NA	NA	NA	NA	Not_Mapped_toGene
UB2D3..PolyUbiquitin.K48_seq.21929.53	P61077|P0CG47	seq.21929.53	21929-53	UB2D3/PolyUbiquitin K48	7323|7314	UBE2D3|UBB	7	103145691	chr7:103145691:G:A	G	A	A	G	0.0115453	ADD	1126	1.0688	0.187787	5.69155	1.60593e-08	.	103645691	102645691	1	A	NA	NA	NA	NA	NA	NA	NA	NA	NA	NA	Not_Mapped_toGene
UB2D3_seq.19280.29	P61077	seq.19280.29	19280-29	Ubiquitin-conjugating enzyme E2 D3	7323	UBE2D3	6	147654637	chr6:147654637:C:T	C	T	T	C	0.00838926	ADD	1192	-0.852222	0.144524	-5.89676	4.82634e-09	.	148154637	147154637	2	B	ENST00000453744.7	ENSG00000109332.20	4	-	102794382	102827551	103294382	102294382	103327551	102327551	TRANS
UB2G2_seq.9199.6	P60604	seq.9199.6	9199-6	Ubiquitin-conjugating enzyme E2 G2	7327	UBE2G2	19	44908684	chr19:44908684:T:C	T	C	C	T	0.199578	ADD	1185	-0.486349	0.048595	-10.0082	1.09104e-22	.	45408684	44408684	32	C	ENST00000345496.7	ENSG00000184787.19	21	-	44768579	44801820	45268579	44268579	45301820	44301820	TRANS
UB2R1_seq.12532.28	P49427	seq.12532.28	12532-28	Ubiquitin-conjugating enzyme E2 R1	997	CDC34	7	139050660	chr7:139050660:G:A	G	A	A	G	0.0125104	ADD	1199	0.648528	0.10413	6.22806	6.5291e-10	.	139550660	138550660	4	A	ENST00000215574.9	ENSG00000099804.9	19	+	531759	542087	1031759	31759	1042087	42087	TRANS
UB2R1_seq.12532.28	P49427	seq.12532.28	12532-28	Ubiquitin-conjugating enzyme E2 R1	997	CDC34	17	57150394	chr17:57150394:G:T	G	T	T	G	0.0162636	ADD	1199	0.561828	0.0917382	6.12425	1.23428e-09	.	57650394	56650394	1	A	ENST00000215574.9	ENSG00000099804.9	19	+	531759	542087	1031759	31759	1042087	42087	TRANS
UB2V1_seq.11626.7	Q13404	seq.11626.7	11626-7	Ubiquitin-conjugating enzyme E2 variant 1	387522	UBE2V1	19	44908684	chr19:44908684:T:C	T	C	C	T	0.196755	ADD	1202	0.187456	0.02956	6.34152	3.21703e-10	.	45408684	44408684	3	A	ENST00000340309.7	ENSG00000244687.13	20	-	50081123	50115954	50581123	49581123	50615954	49615954	TRANS
UBA7_seq.21933.7	P41226	seq.21933.7	21933-7	Ubiquitin-like modifier-activating enzyme 7	7318	UBA7	3	48487316	chr3:48487316:T:A	T	A	A	T	0.0114504	ADD	1179	-1.11973	0.165569	-6.76292	2.1269e-11	.	48987316	47987316	9	A	ENST00000333486.4	ENSG00000182179.13	3	-	49805208	49813953	50305208	49305208	50313953	49313953	TRANS
UBE2N.UB2V1.Complex_seq.21747.114	P61088|Q13404	seq.21747.114	21747-114	UBE2N (Ubc13)/Uev1a Complex	7334|387522	UBE2N|UBE2V1	19	44908684	chr19:44908684:T:C	T	C	C	T	0.196831	ADD	1199	0.172381	0.0272199	6.33293	3.39828e-10	.	45408684	44408684	6	A	NA	NA	NA	NA	NA	NA	NA	NA	NA	NA	Not_Mapped_toGene
UBE2N.UB2V1.Complex_seq.21747.8	P61088|Q13404	seq.21747.8	21747-8	UBE2N (Ubc13)/Uev1a Complex	7334|387522	UBE2N|UBE2V1	19	44908684	chr19:44908684:T:C	T	C	C	T	0.197083	ADD	1200	0.22183	0.0265941	8.34133	2.00167e-16	.	45408684	44408684	22	A	NA	NA	NA	NA	NA	NA	NA	NA	NA	NA	Not_Mapped_toGene
UBE2N.UBE2V2.Complex_seq.21756.5	P61088|Q15819	seq.21756.5	21756-5	UBE2N/UBE2V2 Complex	7334|7336	UBE2N|UBE2V2	19	44908684	chr19:44908684:T:C	T	C	C	T	0.19783	ADD	1198	0.227098	0.0291123	7.80074	1.33537e-14	.	45408684	44408684	14	A	NA	NA	NA	NA	NA	NA	NA	NA	NA	NA	Not_Mapped_toGene
UBE2N_seq.3905.62	P61088	seq.3905.62	3905-62	Ubiquitin-conjugating enzyme E2 N	7334	UBE2N	19	44908684	chr19:44908684:T:C	T	C	C	T	0.197577	ADD	1197	0.234229	0.030144	7.77035	1.67972e-14	.	45408684	44408684	24	A	ENST00000318066.7	ENSG00000177889.10	12	-	93405683	93441947	93905683	92905683	93941947	92941947	TRANS
UBE4A_seq.25073.13	Q14139	seq.25073.13	25073-13	Ubiquitin conjugation factor E4 A	9354	UBE4A	3	52796993	chr3:52796993:C:T	C	T	T	C	0.332348	ADD	1184	0.272595	0.0409812	6.65172	4.42175e-11	.	53296993	52296993	289	B	ENST00000431736.6	ENSG00000110344.10	11	+	118359643	118399207	118859643	117859643	118899207	117899207	TRANS
UBP15_seq.19161.1	Q9Y4E8	seq.19161.1	19161-1	Ubiquitin carboxyl-terminal hydrolase 15	9958	USP15	5	149907158	chr5:149907158:C:T	C	T	T	C	0.0164975	ADD	1182	0.800741	0.13515	5.92483	4.09916e-09	.	150407158	149407158	1	B	ENST00000312635.10	ENSG00000135655.16	12	+	62260396	62336690	62760396	61760396	62836690	61836690	TRANS
UBXN4.CD.2_seq.9970.7	Q92575	seq.9970.7	9970-7	UBX domain-containing protein 4:Cytoplasmic domain 2	23190	UBXN4	12	890472	chr12:890472:C:T	C	T	T	C	0.00976231	ADD	1178	0.895992	0.1514	5.91803	4.27086e-09	.	1390472	390472	3	C	ENST00000272638.14	ENSG00000144224.17	2	+	135741854	135785056	136241854	135241854	136285056	135285056	TRANS
UCHL5_seq.17405.2	Q9Y5K5	seq.17405.2	17405-2	Ubiquitin carboxyl-terminal hydrolase isozyme L5	51377	UCHL5	19	44912921	chr19:44912921:G:T	G	T	T	G	0.255993	ADD	1168	-0.829071	0.0352891	-23.4937	3.28902e-100	.	45412921	44412921	104	A	ENST00000367449.5	ENSG00000116750.14	1	-	193018404	193059409	193518404	192518404	193559409	192559409	TRANS
UCK1_seq.23364.3	Q9HA47	seq.23364.3	23364-3	Uridine-cytidine kinase 1	83549	UCK1	19	44908684	chr19:44908684:T:C	T	C	C	T	0.195652	ADD	1196	-0.300532	0.0457341	-6.5713	7.43708e-11	.	45408684	44408684	5	C	ENST00000372215.5	ENSG00000130717.13	9	-	131523800	131531263	132023800	131023800	132031263	131031263	TRANS
UCMA_seq.10977.55	Q8WVF2	seq.10977.55	10977-55	Unique cartilage matrix-associated protein	221044	UCMA	10	13234368	chr10:13234368:G:A	G	A	A	G	0.130833	ADD	1200	-0.939155	0.0460399	-20.3987	1.3108e-79	.	13734368	12734368	102	A	ENST00000378681.8	ENSG00000165623.10	10	-	13221765	13234374	13721765	12721765	13734374	12734374	CIS
UCRP_seq.14148.2	P05161	seq.14148.2	14148-2	Ubiquitin-like protein ISG15	9636	ISG15	1	1014228	chr1:1014228:G:A	G	A	A	G	0.370092	ADD	1197	0.259688	0.0336768	7.71121	2.61576e-14	.	1514228	514228	56	A	ENST00000649529.1	ENSG00000187608.10	1	+	1013496	1014540	1513496	513496	1514540	514540	CIS
UCRP_seq.14151.4	P05161	seq.14151.4	14151-4	Ubiquitin-like protein ISG15	9636	ISG15	1	1014228	chr1:1014228:G:A	G	A	A	G	0.368997	ADD	1187	0.340434	0.0346644	9.82086	6.14685e-22	.	1514228	514228	89	A	ENST00000649529.1	ENSG00000187608.10	1	+	1013496	1014540	1513496	513496	1514540	514540	CIS
UGT.1A1_seq.17702.53	P22309	seq.17702.53	17702-53	UDP-glucuronosyltransferase 1-1	54658	UGT1A1	19	44912921	chr19:44912921:G:T	G	T	T	G	0.250836	ADD	1196	-0.236566	0.0334344	-7.07552	2.53405e-12	.	45412921	44412921	5	C	ENST00000305208.10	ENSG00000241635.8	2	+	233760269	233773300	234260269	233260269	234273300	233273300	TRANS
ULBP.2_seq.22583.47	Q9BZM5	seq.22583.47	22583-47	NKG2D ligand 2	80328	ULBP2	6	149979192	chr6:149979192:A:G	A	G	G	A	0.170549	ADD	1202	-0.645087	0.043875	-14.7028	4.10259e-45	.	150479192	149479192	146	1	ENST00000367351.4	ENSG00000131015.5	6	+	149942013	149949235	150442013	149442013	150449235	149449235	CIS
ULBP.2_seq.3082.9	Q9BZM5	seq.3082.9	3082-9	NKG2D ligand 2	80328	ULBP2	6	149977706	chr6:149977706:C:T	C	T	T	C	0.169477	ADD	1186	-0.292801	0.0457204	-6.40416	2.17724e-10	.	150477706	149477706	15	9	ENST00000367351.4	ENSG00000131015.5	6	+	149942013	149949235	150442013	149442013	150449235	149449235	CIS
ULBP.3_seq.2747.3	Q9BZM4	seq.2747.3	2747-3	NKG2D ligand 3	79465	ULBP3	6	150055721	chr6:150055721:G:C	G	C	C	G	0.121237	ADD	1196	-0.708863	0.0558239	-12.6982	9.62717e-35	.	150555721	149555721	114	B	ENST00000438272.2	ENSG00000131019.11	6	-	150064606	150069066	150564606	149564606	150569066	149569066	CIS
UN13A_seq.14052.26	Q9UPW8	seq.14052.26	14052-26	Protein unc-13 homolog A	23025	UNC13A	3	20444186	chr3:20444186:A:T	A	T	T	A	0.0112782	ADD	1197	-1.06111	0.176836	-6.00054	2.60473e-09	.	20944186	19944186	1	C	ENST00000519716.7	ENSG00000130477.16	19	-	17601335	17688354	18101335	17101335	18188354	17188354	TRANS
UNC5B_seq.7776.20	Q8IZJ1	seq.7776.20	7776-20	Netrin receptor UNC5B	219699	UNC5B	4	95248582	chr4:95248582:G:T	G	T	T	G	0.335275	ADD	1202	-0.226652	0.0240519	-9.42347	2.17046e-20	.	95748582	94748582	73	A	ENST00000373192.4	ENSG00000107731.12	10	+	71212926	71302864	71712926	70712926	71802864	70802864	TRANS
UNC5B_seq.7776.20	Q8IZJ1	seq.7776.20	7776-20	Netrin receptor UNC5B	219699	UNC5B	10	71263842	chr10:71263842:G:T	G	T	G	T	0.148087	ADD	1202	-0.202241	0.0322114	-6.27856	4.76936e-10	.	71763842	70763842	22	A	ENST00000373192.4	ENSG00000107731.12	10	+	71212926	71302864	71712926	70712926	71802864	70802864	CIS
UNC5H3_seq.5139.32	O95185	seq.5139.32	5139-32	Netrin receptor UNC5C	8633	UNC5C	21	39226395	chr21:39226395:G:A	G	A	A	G	0.0141549	ADD	1201	-0.595794	0.0989351	-6.02207	2.28761e-09	.	39726395	38726395	12	A	ENST00000506749.5	ENSG00000182168.16	4	-	95216042	95549206	95716042	94716042	96049206	95049206	TRANS
UNG_seq.22821.50	P13051	seq.22821.50	22821-50	Uracil-DNA glycosylase	7374	UNG	19	44908822	chr19:44908822:C:T	C	T	T	C	0.00495942	ADD	1109	3.20088	0.275761	11.6075	1.78967e-29	.	45408822	44408822	8	3	ENST00000336865.6	ENSG00000076248.12	12	+	109098117	109110975	109598117	108598117	109610975	108610975	TRANS
Uromodulin_seq.9451.20	P07911	seq.9451.20	9451-20	Uromodulin	7369	UMOD	19	51125272	chr19:51125272:A:G	A	G	A	G	0.353527	ADD	1205	0.838758	0.0269493	31.1235	1.9844e-156	.	51625272	50625272	64	3	ENST00000396138.9	ENSG00000169344.16	16	-	20333050	20352715	20833050	19833050	20852715	19852715	TRANS
USP12.WDR48.Complex_seq.21751.6	O75317|Q8TAF3	seq.21751.6	21751-6	USP12/WDR48 Complex	219333|57599	USP12|WDR48	7	82550263	chr7:82550263:A:G	A	G	G	A	0.0182203	ADD	1180	-0.781048	0.138318	-5.64676	2.04855e-08	.	83050263	82050263	1	C	NA	NA	NA	NA	NA	NA	NA	NA	NA	NA	Not_Mapped_toGene
UST_seq.8364.74	Q9Y2C2	seq.8364.74	8364-74	Uronyl 2-sulfotransferase	10090	UST	6	148905645	chr6:148905645:A:G	A	G	G	A	0.284705	ADD	1203	-0.400434	0.0305426	-13.1107	8.5075e-37	.	149405645	148405645	97	A	ENST00000367463.5	ENSG00000111962.8	6	+	148747029	149076990	149247029	148247029	149576990	148576990	CIS
UT2_seq.12818.159	Q15849	seq.12818.159	12818-159	Urea transporter 2	8170	SLC14A2	14	94361316	chr14:94361316:C:A	C	A	A	C	0.0919056	ADD	1186	0.410581	0.0614356	6.68311	3.59579e-11	.	94861316	93861316	6	B	ENST00000255226.11	ENSG00000132874.15	18	+	45615475	45683688	46115475	45115475	46183688	45183688	TRANS
VAMP2_seq.17335.18	P63027	seq.17335.18	17335-18	Vesicle-associated membrane protein 2	6844	VAMP2	4	87843389	chr4:87843389:T:A	T	A	A	T	0.409593	ADD	1178	-0.297918	0.031517	-9.45262	1.72919e-20	.	88343389	87343389	51	A	ENST00000316509.11	ENSG00000220205.10	17	-	8159148	8162948	8659148	7659148	8662948	7662948	TRANS
VAMP3_seq.7903.18	Q15836	seq.7903.18	7903-18	Vesicle-associated membrane protein 3	9341	VAMP3	16	8964225	chr16:8964225:C:T	C	T	T	C	0.0550883	ADD	1189	-0.508597	0.0863728	-5.88839	5.073e-09	.	9464225	8464225	3	C	ENST00000054666.11	ENSG00000049245.13	1	+	7771295	7781432	8271295	7271295	8281432	7281432	TRANS
VAMP7_seq.19357.11	P51809	seq.19357.11	19357-11	Vesicle-associated membrane protein 7	6845	VAMP7	4	186563537	chr4:186563537:G:A	G	A	A	G	0.299242	ADD	1188	-0.259391	0.0430915	-6.01954	2.32971e-09	.	187063537	186063537	8	C	ENST00000460621.6	ENSG00000292366.1, ENSG00000124333.16	23	+	155881377	155941989	156381377	155381377	156441989	155441989	TRANS
VAP.1_seq.21491.7	Q16853	seq.21491.7	21491-7	Vascular adhesion protein-1	8639	AOC3	17	42852620	chr17:42852620:G:A	G	A	A	G	0.110973	ADD	1203	-0.388997	0.0551972	-7.0474	3.0682e-12	.	43352620	42352620	6	1	ENST00000617500.4	ENSG00000131471.7	17	+	42853242	42858128	43353242	42353242	43358128	42358128	CIS
VASN_seq.5682.13	Q6EMK4	seq.5682.13	5682-13	Vasorin	114990	VASN	16	4365695	chr16:4365695:C:G	C	G	C	G	0.292469	ADD	1195	-0.284348	0.0304193	-9.34763	4.28064e-20	.	4865695	3865695	157	1	ENST00000622615.1	ENSG00000274334.1, ENSG00000168140.5	16	+	74170	85851	574170	-425830	585851	-414149	TRANS
VATF_seq.25219.17	Q16864	seq.25219.17	25219-17	V-type proton ATPase subunit F	9296	ATP6V1F	19	44908684	chr19:44908684:T:C	T	C	C	T	0.196234	ADD	1195	0.326628	0.0390113	8.37265	1.56416e-16	.	45408684	44408684	29	3	ENST00000249289.5	ENSG00000128524.5	7	+	128862855	128865847	129362855	128362855	129365847	128365847	TRANS
VEGF.sR2_seq.3651.50	P35968	seq.3651.50	3651-50	Vascular endothelial growth factor receptor 2	3791	KDR	4	55255834	chr4:55255834:G:A	G	A	G	A	0.337986	ADD	1182	0.272162	0.0360852	7.5422	9.20187e-14	.	55755834	54755834	3	1	ENST00000263923.5	ENSG00000128052.10	4	-	55078480	55125595	55578480	54578480	55625595	54625595	CIS
VEGF.sR3_seq.2358.19	P35916	seq.2358.19	2358-19	Vascular endothelial growth factor receptor 3	2324	FLT4	3	98664718	chr3:98664718:G:A	G	A	A	G	0.443325	ADD	1191	-0.202054	0.0293279	-6.88949	9.06404e-12	.	99164718	98164718	20	3	ENST00000393347.7	ENSG00000037280.16	5	-	180607964	180649624	181107964	180107964	181149624	180149624	TRANS
VEGF.sR3_seq.2358.19	P35916	seq.2358.19	2358-19	Vascular endothelial growth factor receptor 3	2324	FLT4	21	41247822	chr21:41247822:T:C	T	C	T	C	0.369437	ADD	1191	0.216505	0.0312592	6.92613	7.07148e-12	.	41747822	40747822	3	3	ENST00000393347.7	ENSG00000037280.16	5	-	180607964	180649624	181107964	180107964	181149624	180149624	TRANS
VISL1_seq.13522.20	P62760	seq.13522.20	13522-20	Visinin-like protein 1	7447	VSNL1	19	44908684	chr19:44908684:T:C	T	C	C	T	0.197412	ADD	1198	0.275399	0.0335727	8.20306	6.00578e-16	.	45408684	44408684	30	1	ENST00000295156.9	ENSG00000163032.12	2	+	17540695	17657018	18040695	17040695	18157018	17157018	TRANS
VITRN_seq.6234.74	Q6UXI7	seq.6234.74	6234-74	Vitrin	5212	VIT	2	36766797	chr2:36766797:C:A	C	A	C	A	0.399326	ADD	1187	0.599391	0.036397	16.4681	5.09176e-55	.	37266797	36266797	110	1	ENST00000389975.7	ENSG00000205221.13	2	+	36696689	36814792	37196689	36196689	37314792	36314792	CIS
VITRN_seq.9627.15	Q6UXI7	seq.9627.15	9627-15	Vitrin	5212	VIT	2	36767296	chr2:36767296:A:C	A	C	C	A	0.390285	ADD	1194	0.496985	0.0365878	13.5833	3.55516e-39	.	37267296	36267296	97	1	ENST00000389975.7	ENSG00000205221.13	2	+	36696689	36814792	37196689	36196689	37314792	36314792	CIS
Vitronectin_seq.13125.45	P04004	seq.13125.45	13125-45	Vitronectin	7448	VTN	17	28367840	chr17:28367840:G:A	G	A	A	G	0.495861	ADD	1208	1.18696	0.0200091	59.3213	0	.	28867840	27867840	416	A	ENST00000226218.9	ENSG00000109072.14	17	-	28367283	28370307	28867283	27867283	28870307	27870307	CIS
VLA.4_seq.21688.50	P13612|P05556	seq.21688.50	21688-50	Very Late Antigen-4	3676|3688	ITGA4|ITGB1	2	181529840	chr2:181529840:A:G	A	G	A	G	0.308946	ADD	1196	0.653844	0.0396408	16.4942	3.27492e-55	.	182029840	181029840	199	C	NA	NA	NA	NA	NA	NA	NA	NA	NA	NA	Not_Mapped_toGene
VNN2_seq.15480.2	O95498	seq.15480.2	15480-2	Vascular non-inflammatory molecule 2	8875	VNN2	6	132730621	chr6:132730621:A:C	A	C	A	C	0.480976	ADD	1209	1.02176	0.0249147	41.0104	7.36824e-231	.	133230621	132230621	321	1	ENST00000326499.11	ENSG00000112303.14	6	-	132743869	132757904	133243869	132243869	133257904	132257904	CIS
VSTM1_seq.20570.18	Q6UX27	seq.20570.18	20570-18	V-set and transmembrane domain-containing protein 1	284415	VSTM1	19	54051696	chr19:54051696:C:T	C	T	T	C	0.466865	ADD	1177	0.553918	0.0377679	14.6664	7.63944e-45	.	54551696	53551696	137	3	ENST00000617862.4	ENSG00000275577.4, ENSG00000274953.4, ENSG00000276066.4, ENSG00000276159.4, ENSG00000275330.4, ENSG00000274887.4, ENSG00000276363.4, ENSG00000277607.4, ENSG00000275962.4, ENSG00000189068.11	19	-	15199	38320	515199	-484801	538320	-461680	TRANS
VWA1_seq.6385.63	Q6PCB0	seq.6385.63	6385-63	von Willebrand factor A domain-containing protein 1	64856	VWA1	1	1497758	chr1:1497758:C:T	C	T	T	C	0.010906	ADD	1192	-1.53354	0.154568	-9.92148	2.41384e-22	.	1997758	997758	85	1	ENST00000476993.2	ENSG00000179403.12	1	+	1435689	1442882	1935689	935689	1942882	942882	CIS
VWA2_seq.7128.9	Q5GFL6	seq.7128.9	7128-9	von Willebrand factor A domain-containing protein 2	340706	VWA2	10	114294826	chr10:114294826:C:G	C	G	G	C	0.062291	ADD	1196	-0.741415	0.0564485	-13.1344	6.6761e-37	.	114794826	113794826	73	A	ENST00000392982.8	ENSG00000165816.13	10	+	114239253	114294489	114739253	113739253	114794489	113794489	CIS
VWC2L_seq.7995.16	B2RUY7	seq.7995.16	7995-16	von Willebrand factor C domain-containing protein 2-like	402117	None	2	214504765	chr2:214504765:CT:C	CT	C	C	CT	0.102041	ADD	1176	0.254102	0.0416772	6.09691	1.46567e-09	.	215004765	214004765	12	1	ENST00000312504.10	ENSG00000174453.10	2	+	214411053	214578976	214911053	213911053	215078976	214078976	CIS
vWF_seq.3050.7	P04275	seq.3050.7	3050-7	von Willebrand factor	7450	VWF	12	6173262	chr12:6173262:C:T	C	T	T	C	0.403862	ADD	1191	0.198106	0.0300036	6.60274	6.0737e-11	.	6673262	5673262	88	1	ENST00000261405.10	ENSG00000110799.14	12	-	5948876	6124670	6448876	5448876	6624670	5624670	CIS
WF10A_seq.13429.3	Q9H1F0	seq.13429.3	13429-3	WAP four-disulfide core domain protein 10A	140832	WFDC10A	18	2846814	chr18:2846814:A:T	A	T	T	A	0.399323	ADD	1182	0.3856	0.0365286	10.5561	5.94557e-25	.	3346814	2346814	17	B	ENST00000372643.4	ENSG00000180305.5	20	+	45629738	45631196	46129738	45129738	46131196	45131196	TRANS
WFDC1_seq.9316.67	Q9HC57	seq.9316.67	9316-67	WAP four-disulfide core domain protein 1	58189	WFDC1	16	84302971	chr16:84302971:A:G	A	G	G	A	0.332916	ADD	1197	0.317968	0.0369362	8.60856	2.3023e-17	.	84802971	83802971	60	1	ENST00000219454.10	ENSG00000103175.11	16	+	84294877	84329844	84794877	83794877	84829844	83829844	CIS
WFKN2_seq.13408.23	Q8TEU8	seq.13408.23	13408-23	WAP, Kazal, immunoglobulin, Kunitz and NTR domain-containing protein 2	124857	WFIKKN2	17	50839972	chr17:50839972:C:T	C	T	C	T	0.332498	ADD	1197	0.915951	0.0291716	31.3987	3.1294e-158	.	51339972	50339972	245	2	ENST00000311378.5	ENSG00000173714.8	17	+	50835585	50842353	51335585	50335585	51342353	50342353	CIS
WFKN2_seq.3235.50	Q8TEU8	seq.3235.50	3235-50	WAP, Kazal, immunoglobulin, Kunitz and NTR domain-containing protein 2	124857	WFIKKN2	17	50839972	chr17:50839972:C:T	C	T	C	T	0.332639	ADD	1201	0.940992	0.027703	33.9671	1.2234e-177	.	51339972	50339972	251	1	ENST00000311378.5	ENSG00000173714.8	17	+	50835585	50842353	51335585	50335585	51342353	50342353	CIS
WIF.1_seq.16070.7	Q9Y5W5	seq.16070.7	16070-7	Wnt inhibitory factor 1	11197	WIF1	12	64996462	chr12:64996462:G:T	G	T	G	T	0.444722	ADD	1203	-0.205258	0.0345719	-5.93713	3.79371e-09	.	65496462	64496462	2	1	ENST00000286574.9	ENSG00000156076.10	12	-	65050625	65121305	65550625	64550625	65621305	64621305	CIS
WIF.1_seq.2848.2	Q9Y5W5	seq.2848.2	2848-2	Wnt inhibitory factor 1	11197	WIF1	12	64996462	chr12:64996462:G:T	G	T	G	T	0.445319	ADD	1207	-0.211216	0.0347898	-6.07121	1.69933e-09	.	65496462	64496462	5	1	ENST00000286574.9	ENSG00000156076.10	12	-	65050625	65121305	65550625	64550625	65621305	64621305	CIS
WISP.1_seq.13692.154	O95388	seq.13692.154	13692-154	WNT1-inducible-signaling pathway protein 1	8840	CCN4	8	132936277	chr8:132936277:A:G	A	G	A	G	0.441494	ADD	1205	1.11047	0.02548	43.5821	1.3729e-249	.	133436277	132436277	662	1	ENST00000517423.5	ENSG00000104415.14	8	+	133191083	133227716	133691083	132691083	133727716	132727716	CIS
WISP.2_seq.6392.7	O76076	seq.6392.7	6392-7	WNT1-inducible-signaling pathway protein 2	8839	CCN5	20	44703166	chr20:44703166:C:G	C	G	G	C	0.396509	ADD	1203	0.421265	0.0362577	11.6186	1.20046e-29	.	45203166	44203166	65	1	ENST00000190983.5	ENSG00000064205.11	20	+	44715368	44727811	45215368	44215368	45227811	44227811	CIS
WN10B_seq.21940.12	O00744	seq.21940.12	21940-12	Protein Wnt-10b	7480	WNT10B	19	44908684	chr19:44908684:T:C	T	C	C	T	0.199583	ADD	1200	-0.824473	0.0333917	-24.6909	4.12537e-109	.	45408684	44408684	92	A	ENST00000301061.9	ENSG00000169884.14	12	-	48965339	48971735	49465339	48465339	49471735	48471735	TRANS
WNT5B_seq.21945.4	Q9H1J7	seq.21945.4	21945-4	Protein Wnt-5b	81029	WNT5B	12	1501094	chr12:1501094:C:T	C	T	T	C	0.490764	ADD	1191	-0.221314	0.0351239	-6.30096	4.16029e-10	.	2001094	1001094	34	A	ENST00000397196.7	ENSG00000111186.13	12	+	1629230	1647212	2129230	1129230	2147212	1147212	CIS
WWC1_seq.18284.77	Q8IX03	seq.18284.77	18284-77	Protein KIBRA	23286	WWC1	5	168431366	chr5:168431366:G:T	G	T	T	G	0.0629252	ADD	1176	0.530623	0.0566103	9.37326	3.49937e-20	.	168931366	167931366	16	A	ENST00000265293.9	ENSG00000113645.15	5	+	168291644	168472303	168791644	167791644	168972303	167972303	CIS
WWC1_seq.18284.77	Q8IX03	seq.18284.77	18284-77	Protein KIBRA	23286	WWC1	19	44908684	chr19:44908684:T:C	T	C	C	T	0.195153	ADD	1176	0.211146	0.0347956	6.06816	1.74403e-09	.	45408684	44408684	1	A	ENST00000265293.9	ENSG00000113645.15	5	+	168291644	168472303	168791644	167791644	168972303	167972303	TRANS
X14.3.3.eta_seq.4707.50	Q04917	seq.4707.50	4707-50	14-3-3 protein eta	7533	YWHAH	19	44908684	chr19:44908684:T:C	T	C	C	T	0.19598	ADD	1194	0.218391	0.0284131	7.68629	3.15533e-14	.	45408684	44408684	19	A	ENST00000248975.6	ENSG00000128245.15	22	+	31944534	31957603	32444534	31444534	32457603	31457603	TRANS
X14.3.3.protein.beta.alpha_seq.12414.31	P31946	seq.12414.31	12414-31	14-3-3 protein beta/alpha	7529	YWHAB	19	44908684	chr19:44908684:T:C	T	C	C	T	0.198003	ADD	1202	0.336158	0.0336473	9.99064	1.2502e-22	.	45408684	44408684	30	A	ENST00000353703.9	ENSG00000166913.13	20	+	44885704	44908532	45385704	44385704	45408532	44408532	TRANS
X14.3.3.protein.beta.alpha_seq.14156.33	P31946	seq.14156.33	14156-33	14-3-3 protein beta/alpha	7529	YWHAB	19	44908684	chr19:44908684:T:C	T	C	C	T	0.197839	ADD	1203	0.257134	0.0353684	7.27015	6.4605e-13	.	45408684	44408684	10	A	ENST00000353703.9	ENSG00000166913.13	20	+	44885704	44908532	45385704	44385704	45408532	44408532	TRANS
X14.3.3.protein.gamma_seq.4179.57	P61981	seq.4179.57	4179-57	14-3-3 protein gamma	7532	YWHAG	19	44908684	chr19:44908684:T:C	T	C	C	T	0.197674	ADD	1204	0.347567	0.0381575	9.10873	3.39543e-19	.	45408684	44408684	29	A	ENST00000307630.5	ENSG00000170027.7	7	-	76326798	76358991	76826798	75826798	76858991	75858991	TRANS
X14.3.3.protein.gamma_seq.8901.40	P61981	seq.8901.40	8901-40	14-3-3 protein gamma	7532	YWHAG	19	44908684	chr19:44908684:T:C	T	C	C	T	0.196906	ADD	1196	0.264484	0.0295306	8.95627	1.26253e-18	.	45408684	44408684	30	A	ENST00000307630.5	ENSG00000170027.7	7	-	76326798	76358991	76826798	75826798	76858991	75858991	TRANS
X14.3.3.protein.zeta.delta_seq.5858.6	P63104	seq.5858.6	5858-6	14-3-3 protein zeta/delta	7534	YWHAZ	19	44908684	chr19:44908684:T:C	T	C	C	T	0.197839	ADD	1203	0.314985	0.0395089	7.97252	3.59917e-15	.	45408684	44408684	18	A	ENST00000395958.6	ENSG00000164924.18	8	-	100916522	100952020	101416522	100416522	101452020	100452020	TRANS
X14.3.3E_seq.14157.21	P62258	seq.14157.21	14157-21	14-3-3 protein epsilon	7531	YWHAE	19	44908684	chr19:44908684:T:C	T	C	C	T	0.197259	ADD	1204	0.3345	0.0359412	9.30686	6.05828e-20	.	45408684	44408684	29	A	ENST00000616643.3	ENSG00000274474.3, ENSG00000108953.17	17	-	286565	342246	786565	-213435	842246	-157754	TRANS
X4.1BB_seq.14025.18	Q07011	seq.14025.18	14025-18	Tumor necrosis factor receptor superfamily member 9	3604	TNFRSF9	19	44910319	chr19:44910319:C:T	C	T	T	C	0.179261	ADD	1191	0.305836	0.0487211	6.2773	4.82146e-10	.	45410319	44410319	15	9	ENST00000377507.8	ENSG00000049249.10	1	-	7915870	7940839	8415870	7415870	8440839	7440839	TRANS
X5..Nucleotidase_seq.15452.5	P21589	seq.15452.5	15452-5	5'-Nucleotidase	4907	NT5E	6	85494927	chr6:85494927:C:A	C	A	A	C	0.0811823	ADD	1201	0.926141	0.0547251	16.9235	9.09473e-58	.	85994927	84994927	1150	1	ENST00000369651.7	ENSG00000135318.12	6	+	85449583	85495791	85949583	84949583	85995791	84995791	CIS
X6Ckine_seq.2516.57	O00585	seq.2516.57	2516-57	C-C motif chemokine 21	6366	CCL21	3	132550780	chr3:132550780:T:C	T	C	C	T	0.204987	ADD	1183	-0.274058	0.0447966	-6.11783	1.28861e-09	.	133050780	132050780	75	1	ENST00000259607.7	ENSG00000137077.8	9	-	34709004	34710136	35209004	34209004	35210136	34210136	TRANS
XTP3B_seq.8957.72	Q96DZ1	seq.8957.72	8957-72	Endoplasmic reticulum lectin 1	27248	ERLEC1	2	53667201	chr2:53667201:C:T	C	T	T	C	0.330109	ADD	1189	-0.163136	0.0278182	-5.86436	5.84122e-09	.	54167201	53167201	2	A	ENST00000378239.5	ENSG00000068912.15	2	+	53787079	53818819	54287079	53287079	54318819	53318819	CIS
YAED1_seq.21124.17	Q9NRH1	seq.21124.17	21124-17	Yae1 domain-containing protein 1	57002	YAE1	21	45512704	chr21:45512704:G:C	G	C	C	G	0.101759	ADD	1194	-0.3141	0.0483132	-6.50133	1.16875e-10	.	46012704	45012704	9	A	ENST00000432096.2	ENSG00000241127.8	7	+	39566405	39610320	40066405	39066405	40110320	39110320	TRANS
YKL.40_seq.11104.13	P36222	seq.11104.13	11104-13	Chitinase-3-like protein 1	1116	CHI3L1	1	203183673	chr1:203183673:T:C	T	C	T	C	0.475186	ADD	1209	1.17216	0.0229321	51.1142	5.07126e-304	.	203683673	202683673	224	2	ENST00000255409.8	ENSG00000133048.13	1	-	203178930	203186704	203678930	202678930	203686704	202686704	CIS
YKL.40_seq.11104.13	P36222	seq.11104.13	11104-13	Chitinase-3-like protein 1	1116	CHI3L1	3	100086421	chr3:100086421:GA:G	GA	G	G	GA	0.0111663	ADD	1209	-1.12785	0.191842	-5.87903	5.33704e-09	.	100586421	99586421	1	2	ENST00000255409.8	ENSG00000133048.13	1	-	203178930	203186704	203678930	202678930	203686704	202686704	TRANS
ZFAN5_seq.18317.111	O76080	seq.18317.111	18317-111	AN1-type zinc finger protein 5	7763	ZFAND5	10	118690271	chr10:118690271:G:A	G	A	A	G	0.0925	ADD	1200	0.350892	0.0592695	5.92028	4.19405e-09	.	119190271	118190271	53	C	ENST00000376962.10	ENSG00000107372.13	9	-	72351412	72365208	72851412	71851412	72865208	71865208	TRANS
ZFN2B_seq.23319.6	Q8WV99	seq.23319.6	23319-6	AN1-type zinc finger protein 2B	130617	ZFAND2B	6	32373015	chr6:32373015:A:C	A	C	C	A	0.0341772	ADD	1185	-0.699339	0.107971	-6.47709	1.36906e-10	.	32873015	31873015	110	A	ENST00000409594.5	ENSG00000158552.13	2	+	219206792	219209647	219706792	218706792	219709647	218709647	TRANS
ZHANG_seq.21134.9	Q9NS37	seq.21134.9	21134-9	CREB/ATF bZIP transcription factor	58487	CREBZF	8	133475028	chr8:133475028:A:C	A	C	C	A	0.0250212	ADD	1179	-0.720927	0.122345	-5.89256	4.96118e-09	.	133975028	132975028	1	9	ENST00000527447.2	ENSG00000137504.15	11	-	85657989	85665129	86157989	85157989	86165129	85165129	TRANS
ZN483_seq.23414.12	Q8TF39	seq.23414.12	23414-12	Zinc finger protein 483	158399	ZNF483	19	44908684	chr19:44908684:T:C	T	C	C	T	0.201939	ADD	1186	-0.952486	0.0273002	-34.8893	6.35599e-184	.	45408684	44408684	106	A	ENST00000309235.6	ENSG00000173258.13	9	+	111525178	111555417	112025178	111025178	112055417	111055417	TRANS
ZNF10_seq.11567.23	P21506	seq.11567.23	11567-23	Zinc finger protein 10	7556	ZNF10	14	34700277	chr14:34700277:T:C	T	C	C	T	0.0268231	ADD	1193	-0.69985	0.117719	-5.94506	3.62746e-09	.	35200277	34200277	1	C	ENST00000426665.6	ENSG00000256223.6	12	+	133130626	133156968	133630626	132630626	133656968	132656968	TRANS
ZNF18_seq.11372.2	P17022	seq.11372.2	11372-2	Zinc finger protein 18	7566	ZNF18	2	212438011	chr2:212438011:G:C	G	C	C	G	0.219983	ADD	1191	-0.233484	0.0398438	-5.85998	5.99017e-09	.	212938011	211938011	12	B	ENST00000580306.7	ENSG00000154957.14	17	-	11977438	11997475	12477438	11477438	12497475	11497475	TRANS
ZNF23_seq.11565.58	P17027	seq.11565.58	11565-58	Zinc finger protein 23	7571	ZNF23	1	196701627	chr1:196701627:C:T	C	T	C	T	0.338616	ADD	1199	-0.253353	0.0407139	-6.22278	6.74543e-10	.	197201627	196201627	84	C	ENST00000393539.6	ENSG00000167377.19	16	-	71447596	71462214	71947596	70947596	71962214	70962214	TRANS
ZNF34_seq.18265.18	Q8IZ26	seq.18265.18	18265-18	Zinc finger protein 34	80778	ZNF34	10	49117615	chr10:49117615:G:A	G	A	A	G	0.435185	ADD	1188	-0.287043	0.0278277	-10.315	6.00505e-24	.	49617615	48617615	219	C	ENST00000343459.9	NA	8	-	144773113	144787304	145273113	144273113	145287304	144287304	TRANS
ZNF41_seq.10003.15	P51814	seq.10003.15	10003-15	Zinc finger protein 41	7592	ZNF41	19	44888997	chr19:44888997:C:T	C	T	T	C	0.204237	ADD	1180	0.344678	0.0442822	7.78366	1.53612e-14	.	45388997	44388997	28	C	ENST00000377065.8	ENSG00000147124.13	23	-	47445878	47482946	47945878	46945878	47982946	46982946	TRANS
ZRAN1_seq.21754.5	Q9UGI0	seq.21754.5	21754-5	Ubiquitin thioesterase ZRANB1	54764	ZRANB1	19	44908684	chr19:44908684:T:C	T	C	C	T	0.199248	ADD	1197	-0.760707	0.0339594	-22.4005	4.74681e-93	.	45408684	44408684	86	C	ENST00000359653.4	ENSG00000019995.6	10	+	124942122	124988189	125442122	124442122	125488189	124488189	TRANS
ZW10_seq.25262.6	O43264	seq.25262.6	25262-6	Centromere/kinetochore protein zw10 homolog	9183	ZW10	19	44908684	chr19:44908684:T:C	T	C	C	T	0.197995	ADD	1197	-0.665569	0.0398645	-16.6958	2.12033e-56	.	45408684	44408684	67	B	ENST00000200135.8	ENSG00000086827.9	11	-	113733186	113773692	114233186	113233186	114273692	113273692	TRANS
Zyxin_seq.13632.10	Q15942	seq.13632.10	13632-10	Zyxin	7791	ZYX	4	72264302	chr4:72264302:GTTGTATTAAATTTT:G	GTTGTATTAAATTTT	G	G	GTTGTATTAAATTTT	0.00978723	ADD	1175	0.833924	0.122542	6.80523	1.60678e-11	.	72764302	71764302	2	A	ENST00000646695.2	ENSG00000159840.16, ENSG00000285443.2	7	+	708	10475	500708	-499292	510475	-489525	TRANS
¹The hg38.knownGene.* variables refer to the chromosomal position of the proteomic measure by UniProt.

### Sheet: Supplementary Table 5
Supplementary Table 5. pQTL results considering the age, sex, proteomics PC1 and PC2, disease status as dummy variables and 10 genomic PCs (Model 3)
Protein_Species	UniProt	AptName	SeqId	TargetFullName	EntrezGeneID	EntrezGeneSymbol	CHROM	POS	ID	REF	ALT	A1	A2	A1_FREQ	TEST	OBS_CT	BETA	SE	T_STAT	P	ERRCODE	Upper_500kb	Lower_500Kb	N_pQTLs_Clumped	Single.Correlation.Score	ensTrans	ensGene	hg38.knownGene.chrom¹	hg38.knownGene.strand¹	hg38.knownGene.txStart¹	hg38.knownGene.txEnd¹	hg38.knownGene.txStart_Upper500kb¹	hg38.knownGene.txStart_Lower500kb¹	hg38.knownGene.txEnd_Upper500kb¹	hg38.knownGene.txEnd_Lower500kb¹	pQTL_Type
ADAMTS.4_seq.2809.25	O75173	seq.2809.25	2809-25	A disintegrin and metalloproteinase with thrombospondin motifs 4	9507	ADAMTS4	1	161193843	chr1:161193843:C:T	C	T	C	T	0.386422	ADD	1171	-0.259075	0.0349209	-7.41891	2.28434e-13	.	161693843	160693843	11	9	ENST00000367996.6	ENSG00000158859.10	1	-	161184301	161199054	161684301	160684301	161699054	160699054	CIS
Aflatoxin.B1.aldehyde.reductase_seq.4188.1	O43488	seq.4188.1	4188-1	Aflatoxin B1 aldehyde reductase member 2	8574	AKR7A2	1	19303285	chr1:19303285:T:C	T	C	C	T	0.111707	ADD	1119	-0.603962	0.0641853	-9.40967	2.8033e-20	.	19803285	18803285	32	A	ENST00000235835.8	ENSG00000053371.13	1	-	19303964	19312144	19803964	18803964	19812144	18812144	CIS
Agrin_seq.15483.377	O00468	seq.15483.377	15483-377	Agrin	375790	AGRN	1	1025561	chr1:1025561:G:C	G	C	C	G	0.346712	ADD	1171	-0.252639	0.0328402	-7.69298	3.0714e-14	.	1525561	525561	82	2	ENST00000379370.7	ENSG00000188157.15	1	+	1020119	1056116	1520119	520119	1556116	556116	CIS
Agrin_seq.15483.377	O00468	seq.15483.377	15483-377	Agrin	375790	AGRN	18	334742	chr18:334742:C:T	C	T	C	T	0.4731	ADD	1171	-0.448296	0.0288463	-15.5408	1.36152e-49	.	834742	-165258	42	2	ENST00000379370.7	ENSG00000188157.15	1	+	1020119	1056116	1520119	520119	1556116	556116	TRANS
AIBP_seq.16621.77	Q8NCW5	seq.16621.77	16621-77	NAD(P)H-hydrate epimerase	128240	NAXE	1	156596699	chr1:156596699:A:G	A	G	G	A	0.305983	ADD	1170	-0.26278	0.0312592	-8.40647	1.2331e-16	.	157096699	156096699	127	A	ENST00000681523.1	ENSG00000163382.13	1	+	156591765	156607087	157091765	156091765	157107087	156107087	CIS
AK1A1_seq.4192.10	P14550	seq.4192.10	4192-10	Alcohol dehydrogenase [NADP(+)]	10327	AKR1A1	1	45566639	chr1:45566639:A:G	A	G	G	A	0.0218322	ADD	1168	-1.75825	0.103738	-16.949	1.08797e-57	.	46066639	45066639	55	A	ENST00000621846.4	ENSG00000117448.14	1	+	45550782	45570048	46050782	45050782	46070048	45070048	CIS
Alcadein.alpha.1_seq.15521.4	O94985	seq.15521.4	15521-4	Calsyntenin-1	22883	CLSTN1	1	9738451	chr1:9738451:G:C	G	C	C	G	0.0262935	ADD	1179	-0.722396	0.118393	-6.10166	1.42817e-09	.	10238451	9238451	6	6	ENST00000361311.4	ENSG00000171603.18	1	-	9729027	9823984	10229027	9229027	10323984	9323984	CIS
Alpha.amylase.2B_seq.10439.57	P19961	seq.10439.57	10439-57	Alpha-amylase 2B	280	AMY2B	1	103822256	chr1:103822256:G:A	G	A	A	G	0.282348	ADD	1167	0.273329	0.033202	8.23231	4.94292e-16	.	104322256	103322256	54	1	ENST00000477657.5	ENSG00000240038.8	1	+	103553814	103579530	104053814	103053814	104079530	103079530	CIS
Alpha.amylase.2B_seq.15556.49	P19961	seq.15556.49	15556-49	Alpha-amylase 2B	280	AMY2B	1	103822256	chr1:103822256:G:A	G	A	A	G	0.287288	ADD	1180	0.233915	0.0313402	7.46374	1.64402e-13	.	104322256	103322256	28	1	ENST00000477657.5	ENSG00000240038.8	1	+	103553814	103579530	104053814	103053814	104079530	103079530	CIS
Alpha.L.fucosidase.I_seq.21384.2	P04066	seq.21384.2	21384-2	Alpha-L-fucoside fucohydrolase	2517	FUCA1	1	23866260	chr1:23866260:C:T	C	T	T	C	0.322438	ADD	1132	-0.430966	0.0392838	-10.9706	1.15755e-26	.	24366260	23366260	163	1	ENST00000374479.4	ENSG00000179163.12	1	-	23845076	23868290	24345076	23345076	24368290	23368290	CIS
Alpha.L.fucosidase.I_seq.21384.2	P04066	seq.21384.2	21384-2	Alpha-L-fucoside fucohydrolase	2517	FUCA1	6	143503967	chr6:143503967:G:T	G	T	T	G	0.216873	ADD	1132	-1.08764	0.0371482	-29.2784	3.20562e-140	.	144003967	143003967	189	1	ENST00000374479.4	ENSG00000179163.12	1	-	23845076	23868290	24345076	23345076	24368290	23368290	TRANS
AMPB_seq.12386.11	Q9H4A4	seq.12386.11	12386-11	Aminopeptidase B	6051	RNPEP	1	18004252	chr1:18004252:T:C	T	C	C	T	0.00886076	ADD	1185	-1.25711	0.174774	-7.19281	1.13196e-12	.	18504252	17504252	17	C	ENST00000295640.9	ENSG00000176393.11	1	+	201982647	202006143	202482647	201482647	202506143	201506143	TRANS
Amylase..alpha.1A_seq.7918.114	P04745	seq.7918.114	7918-114	Alpha-amylase 1	276	AMY1A	1	103961876	chr1:103961876:A:C	A	C	C	A	0.014461	ADD	1141	1.3146	0.169018	7.77788	1.66223e-14	.	104461876	103461876	44	A	ENST00000370083.9	NA	1	+	103655759	103664554	104155759	103155759	104164554	103164554	CIS
ANGL1.C.term_seq.11142.11	O95841	seq.11142.11	11142-11	Angiopoietin-related protein 1:C-Term, Fibrinogen domian	9068	ANGPTL1	1	178543196	chr1:178543196:T:G	T	G	G	T	0.341412	ADD	1176	-0.220207	0.033442	-6.58473	6.89585e-11	.	179043196	178043196	162	1	ENST00000367629.1	ENSG00000116194.13	1	-	178850623	178871022	179350623	178350623	179371022	178371022	CIS
ANGL1.N.term_seq.9092.33	O95841	seq.9092.33	9092-33	Angiopoietin-related protein 1:N-term	9068	ANGPTL1	1	178951544	chr1:178951544:A:G	A	G	G	A	0.255137	ADD	1168	-0.246926	0.0432149	-5.71392	1.40523e-08	.	179451544	178451544	12	5	ENST00000367629.1	ENSG00000116194.13	1	-	178850623	178871022	179350623	178350623	179371022	178371022	CIS
ANGL3_seq.10391.1	Q9Y5C1	seq.10391.1	10391-1	Angiopoietin-related protein 3	27329	ANGPTL3	1	230165828	chr1:230165828:A:G	A	G	A	G	0.13978	ADD	1184	0.335114	0.0557953	6.00613	2.53526e-09	.	230665828	229665828	15	1	ENST00000371129.4	ENSG00000132855.5	1	+	62597519	62606313	63097519	62097519	63106313	62106313	TRANS
B4GT2_seq.9595.11	O60909	seq.9595.11	9595-11	Beta-1,4-galactosyltransferase 2	8704	B4GALT2	1	43975861	chr1:43975861:A:G	A	G	G	A	0.0628205	ADD	1170	-0.877101	0.0447976	-19.5792	6.50526e-74	.	44475861	43475861	228	A	ENST00000309519.8	ENSG00000117411.18	1	+	43979935	43991170	44479935	43479935	44491170	43491170	CIS
BOLA1_seq.15370.5	Q9Y3E2	seq.15370.5	15370-5	BolA-like protein 1	51027	BOLA1	1	149876917	chr1:149876917:C:G	C	G	G	C	0.0466724	ADD	1157	1.51368	0.0520229	29.0964	1.25671e-139	.	150376917	149376917	803	3	ENST00000369152.6	ENSG00000178096.9	1	+	149899567	149900795	150399567	149399567	150400795	149400795	CIS
C1QC_seq.14100.63	P02747	seq.14100.63	14100-63	Complement C1q subcomponent subunit C	714	C1QC	1	22636557	chr1:22636557:G:A	G	A	A	G	0.0736434	ADD	1161	0.5474	0.0653575	8.37547	1.59363e-16	.	23136557	22136557	35	B	ENST00000695751.1	ENSG00000159189.13	1	+	22643625	22648110	23143625	22143625	23148110	22148110	CIS
Carbonic.anhydrase.6_seq.3352.80	P23280	seq.3352.80	3352-80	Carbonic anhydrase 6	765	CA6	1	8974539	chr1:8974539:A:G	A	G	G	A	0.385652	ADD	1150	0.355484	0.0389254	9.13245	3.00132e-19	.	9474539	8474539	28	3	ENST00000377442.3	ENSG00000131686.15	1	+	8945886	8974704	9445886	8445886	9474704	8474704	CIS
cathepsin.K_seq.9443.137	P43235	seq.9443.137	9443-137	Cathepsin K	1513	CTSK	1	150590369	chr1:150590369:C:T	C	T	T	C	0.104651	ADD	1161	-0.353204	0.0610003	-5.7902	9.07599e-09	.	151090369	150090369	8	B	ENST00000676966.1	ENSG00000143387.14	1	-	150796207	150807267	151296207	150296207	151307267	150307267	CIS
Cathepsin.S_seq.3181.50	P25774	seq.3181.50	3181-50	Cathepsin S	1520	CTSS	1	150764744	chr1:150764744:A:G	A	G	G	A	0.0529661	ADD	1180	-1.17517	0.0789393	-14.887	5.22834e-46	.	151264744	150264744	231	1	ENST00000681444.1	ENSG00000163131.12	1	-	150732379	150765778	151232379	150232379	151265778	150265778	CIS
Cathepsin.S_seq.3181.50	P25774	seq.3181.50	3181-50	Cathepsin S	1520	CTSS	10	71881810	chr10:71881810:T:C	T	C	C	T	0.308475	ADD	1180	-0.2582	0.040806	-6.32751	3.54954e-10	.	72381810	71381810	26	1	ENST00000681444.1	ENSG00000163131.12	1	-	150732379	150765778	151232379	150232379	151265778	150265778	TRANS
CD46_seq.17682.1	P15529	seq.17682.1	17682-1	Membrane cofactor protein	4179	CD46	1	207783214	chr1:207783214:G:A	G	A	A	G	0.343296	ADD	1171	0.430365	0.0224908	19.1351	4.265e-71	.	208283214	207283214	455	1	ENST00000367042.6	ENSG00000117335.21	1	+	207752053	207795504	208252053	207252053	208295504	207295504	CIS
CD48_seq.3292.75	P09326	seq.3292.75	3292-75	CD48 antigen	962	CD48	1	160687269	chr1:160687269:TC:T	TC	T	T	TC	0.368895	ADD	1167	0.227054	0.0371144	6.11768	1.29991e-09	.	161187269	160187269	38	1	ENST00000368045.3	ENSG00000117091.10	1	-	160683518	160711803	161183518	160183518	161211803	160211803	CIS
CD48_seq.3292.75	P09326	seq.3292.75	3292-75	CD48 antigen	962	CD48	4	188088265	chr4:188088265:G:A	G	A	A	G	0.0625536	ADD	1167	0.44541	0.0752353	5.92023	4.24026e-09	.	188588265	187588265	32	1	ENST00000368045.3	ENSG00000117091.10	1	-	160683518	160711803	161183518	160183518	161211803	160211803	TRANS
CD5L_seq.3293.2	O43866	seq.3293.2	3293-2	CD5 antigen-like	922	CD5L	1	157831788	chr1:157831788:T:A	T	A	A	T	0.24721	ADD	1165	-0.324216	0.0436828	-7.42207	2.24044e-13	.	158331788	157331788	23	1	ENST00000368174.5	ENSG00000073754.6	1	-	157830910	157841808	158330910	157330910	158341808	157341808	CIS
CH3L2_seq.9383.24	Q15782	seq.9383.24	9383-24	Chitinase-3-like protein 2	1117	CHI3L2	1	111235703	chr1:111235703:C:T	C	T	T	C	0.120586	ADD	1161	0.376242	0.0627042	6.00026	2.64078e-09	.	111735703	110735703	3	A	ENST00000466741.5	ENSG00000064886.14	1	+	111229691	111243439	111729691	110729691	111743439	110743439	CIS
Chitotriosidase.1_seq.3600.2	Q13231	seq.3600.2	3600-2	Chitotriosidase-1	1118	CHIT1	1	203210278	chr1:203210278:A:G	A	G	G	A	0.203785	ADD	1136	-0.959401	0.0418478	-22.926	1.18353e-95	.	203710278	202710278	83	1	ENST00000491855.5	ENSG00000133063.16	1	-	203216669	203229645	203716669	202716669	203729645	202729645	CIS
CNBP1_seq.21600.10	Q9NSA3	seq.21600.10	21600-10	Beta-catenin-interacting protein 1	56998	CTNNBIP1	1	9738451	chr1:9738451:G:C	G	C	C	G	0.0270728	ADD	1182	-0.539585	0.0669477	-8.0598	1.88137e-15	.	10238451	9238451	10	A	ENST00000377258.5	ENSG00000178585.15	1	-	9850449	9893237	10350449	9350449	10393237	9393237	CIS
CNTN2_seq.3296.92	Q02246	seq.3296.92	3296-92	Contactin-2	6900	CNTN2	1	205061734	chr1:205061734:C:T	C	T	T	C	0.15529	ADD	1172	-0.892701	0.0427759	-20.8692	2.58423e-82	.	205561734	204561734	441	3	ENST00000638378.1	ENSG00000184144.12	1	+	205042967	205074928	205542967	204542967	205574928	204574928	CIS
Coagulation.Factor.V_seq.4906.35	P12259	seq.4906.35	4906-35	Coagulation Factor V	2153	F5	1	169512493	chr1:169512493:T:G	T	G	G	T	0.0754476	ADD	1173	-0.66614	0.0694023	-9.59824	4.83678e-21	.	170012493	169012493	71	A	ENST00000367797.9	ENSG00000198734.12	1	-	169511950	169586481	170011950	169011950	170086481	169086481	CIS
coagulation.factor.XIII.B_seq.5658.64	P05160	seq.5658.64	5658-64	Coagulation factor XIII B chain	2165	F13B	1	197004053	chr1:197004053:T:C	T	C	C	T	0.14944	ADD	1161	-0.340377	0.0569096	-5.98102	2.96175e-09	.	197504053	196504053	33	1	ENST00000367412.2	ENSG00000143278.5, ENSG00000291998.1	1	-	197038740	197067260	197538740	196538740	197567260	196567260	CIS
complement.factor.H.related.5_seq.16055.3	Q9BXR6	seq.16055.3	16055-3	Complement factor H-related protein 5	81494	CFHR5	1	196998224	chr1:196998224:G:A	G	A	A	G	0.037294	ADD	1153	-1.08774	0.10363	-10.4964	1.1588e-24	.	197498224	196498224	121	1	ENST00000709541.1	ENSG00000292002.1, ENSG00000134389.11	1	+	742680	774808	1242680	242680	1274808	274808	TRANS
complement.factor.H.related.5_seq.3666.17	Q9BXR6	seq.3666.17	3666-17	Complement factor H-related protein 5	81494	CFHR5	1	196998224	chr1:196998224:G:A	G	A	A	G	0.0369416	ADD	1164	-0.603253	0.100233	-6.01849	2.36621e-09	.	197498224	196498224	2	2	ENST00000709541.1	ENSG00000292002.1, ENSG00000134389.11	1	+	742680	774808	1242680	242680	1274808	274808	TRANS
complement.factor.H.related.5_seq.7885.17	Q9BXR6	seq.7885.17	7885-17	Complement factor H-related protein 5	81494	CFHR5	1	196706731	chr1:196706731:A:G	A	G	G	A	0.419011	ADD	1173	-0.279894	0.039028	-7.17163	1.32062e-12	.	197206731	196206731	19	1	ENST00000709541.1	ENSG00000292002.1, ENSG00000134389.11	1	+	742680	774808	1242680	242680	1274808	274808	TRANS
Complement.receptor.type.1_seq.19556.12	P17927	seq.19556.12	19556-12	Complement receptor type 1	1378	CR1	1	207494970	chr1:207494970:G:A	G	A	A	G	0.0570698	ADD	1174	-0.660692	0.0788602	-8.37801	1.54365e-16	.	207994970	206994970	55	1	ENST00000367053.6	ENSG00000203710.12	1	+	207496242	207640212	207996242	206996242	208140212	207140212	CIS
Complement.receptor.type.2_seq.15570.99	P20023	seq.15570.99	15570-99	Complement receptor type 2	1380	CR2	1	207524699	chr1:207524699:T:C	T	C	T	C	0.190353	ADD	1161	0.677591	0.0484154	13.9954	3.39175e-41	.	208024699	207024699	171	1	ENST00000367058.7	ENSG00000117322.19	1	+	207454229	207489895	207954229	206954229	207989895	206989895	CIS
CR3L4_seq.11308.8	Q8TEY5	seq.11308.8	11308-8	Cyclic AMP-responsive element-binding protein 3-like protein 4	148327	CREB3L4	1	153991920	chr1:153991920:C:CAA	C	CAA	CAA	C	0.484888	ADD	1158	0.396468	0.0356429	11.1234	2.33101e-27	.	154491920	153491920	394	A	ENST00000271889.8	ENSG00000143578.16	1	+	153967920	153974359	154467920	153467920	154474359	153474359	CIS
CR3L4_seq.11308.8	Q8TEY5	seq.11308.8	11308-8	Cyclic AMP-responsive element-binding protein 3-like protein 4	148327	CREB3L4	6	31382067	chr6:31382067:A:G	A	G	G	A	0.0699482	ADD	1158	1.1218	0.0682576	16.4348	1.24017e-54	.	31882067	30882067	1049	A	ENST00000271889.8	ENSG00000143578.16	1	+	153967920	153974359	154467920	153467920	154474359	153474359	TRANS
CRF2.12_seq.7192.37	Q8IU57	seq.7192.37	7192-37	Interferon lambda receptor 1	163702	IFNLR1	1	24187233	chr1:24187233:G:C	G	C	C	G	0.0268313	ADD	1174	-1.06226	0.0987417	-10.7579	8.62759e-26	.	24687233	23687233	16	1	ENST00000327575.6	ENSG00000185436.12	1	-	24157098	24187261	24657098	23657098	24687261	23687261	CIS
DAF_seq.5069.9	P08174	seq.5069.9	5069-9	Complement decay-accelerating factor	1604	CD55	1	207446604	chr1:207446604:A:G	A	G	G	A	0.0606446	ADD	1179	0.37761	0.0556469	6.78582	1.83603e-11	.	207946604	206946604	29	1	ENST00000314754.12	ENSG00000196352.18	1	+	207321700	207360501	207821700	206821700	207860501	206860501	CIS
DAN_seq.2944.66	P41271	seq.2944.66	2944-66	Neuroblastoma suppressor of tumorigenicity 1	100532736	NBL1	1	19641564	chr1:19641564:T:C	T	C	C	T	0.26376	ADD	1181	-0.237533	0.0263007	-9.03142	6.87378e-19	.	20141564	19141564	106	3	ENST00000618761.4	ENSG00000158747.15	1	+	19645371	19658456	20145371	19145371	20158456	19158456	CIS
DERM_seq.4979.34	Q07507	seq.4979.34	4979-34	Dermatopontin	1805	DPT	1	168714590	chr1:168714590:C:T	C	T	T	C	0.0922166	ADD	1182	0.764027	0.0641592	11.9083	6.17967e-31	.	169214590	168214590	262	1	ENST00000367817.4	ENSG00000143196.5	1	-	168695467	168729206	169195467	168195467	169229206	168229206	CIS
Discoidin.domain.receptor.2_seq.15381.45	Q16832	seq.15381.45	15381-45	Discoidin domain-containing receptor 2	4921	DDR2	1	162632126	chr1:162632126:G:A	G	A	A	G	0.0863095	ADD	1176	-0.381146	0.0474329	-8.03547	2.28111e-15	.	163132126	162132126	1	A	ENST00000446985.6	ENSG00000162733.19	1	+	162631372	162780410	163131372	162131372	163280410	162280410	CIS
DRAXI_seq.7084.1	Q8NBI3	seq.7084.1	7084-1	Draxin	374946	DRAXIN	1	11700725	chr1:11700725:C:T	C	T	C	T	0.265612	ADD	1169	0.606739	0.0341974	17.7422	1.90098e-62	.	12200725	11200725	62	2	ENST00000294485.6	ENSG00000162490.7	1	+	11691709	11725857	12191709	11191709	12225857	11225857	CIS
ECM1_seq.3366.51	Q16610	seq.3366.51	3366-51	Extracellular matrix protein 1	1893	ECM1	1	150427342	chr1:150427342:G:A	G	A	A	G	0.390119	ADD	1174	-0.366151	0.0268845	-13.6194	2.76812e-39	.	150927342	149927342	431	1	ENST00000369047.9	ENSG00000143369.15	1	+	150508108	150513789	151008108	150008108	151013789	150013789	CIS
EKI2_seq.21379.30	Q9NVF9	seq.21379.30	21379-30	Ethanolamine kinase 2	55224	ETNK2	1	18004252	chr1:18004252:T:C	T	C	C	T	0.00891341	ADD	1178	-1.04209	0.174727	-5.9641	3.26172e-09	.	18504252	17504252	1	B	ENST00000367201.7	ENSG00000143845.15	1	-	204131061	204151894	204631061	203631061	204651894	203651894	TRANS
EPHAA_seq.5076.53	Q5JZY3	seq.5076.53	5076-53	Ephrin type-A receptor 10	284656	EPHA10	1	37779845	chr1:37779845:T:G	T	G	T	G	0.489744	ADD	1170	0.138738	0.0244683	5.67011	1.80293e-08	.	38279845	37279845	2	1	ENST00000319637.6	ENSG00000183317.17	1	-	37760271	37765133	38260271	37260271	38265133	37265133	CIS
Ephrin.A1_seq.20091.138	P20827	seq.20091.138	20091-138	Ephrin-A1	1942	EFNA1	1	155133578	chr1:155133578:A:G	A	G	A	G	0.444915	ADD	1180	0.236991	0.0337465	7.02268	3.696e-12	.	155633578	154633578	60	1	ENST00000368407.8	ENSG00000169242.12	1	+	155127875	155134899	155627875	154627875	155634899	154634899	CIS
Epithelial.cell.kinase_seq.4834.61	P29317	seq.4834.61	4834-61	Ephrin type-A receptor 2	1969	EPHA2	1	16100873	chr1:16100873:G:A	G	A	A	G	0.29983	ADD	1179	-0.23008	0.0301861	-7.62204	5.16904e-14	.	16600873	15600873	49	1	ENST00000358432.8	ENSG00000142627.13	1	-	16124336	16156069	16624336	15624336	16656069	15656069	CIS
ERO1B_seq.7994.41	Q86YB8	seq.7994.41	7994-41	ERO1-like protein beta	56605	ERO1B	1	236261292	chr1:236261292:G:A	G	A	G	A	0.386905	ADD	1176	0.49075	0.0372138	13.1873	4.23552e-37	.	236761292	235761292	379	B	ENST00000354619.10	ENSG00000086619.15	1	-	236215100	236281958	236715100	235715100	236781958	235781958	CIS
Factor.H_seq.4159.130	P08603	seq.4159.130	4159-130	Complement factor H	3075	CFH	1	196677046	chr1:196677046:T:G	T	G	T	G	0.339134	ADD	1178	0.351411	0.0419141	8.38407	1.46534e-16	.	197177046	196177046	191	5	ENST00000367429.9	ENSG00000000971.17	1	+	196652042	196747504	197152042	196152042	197247504	196247504	CIS
FCG2A_seq.3309.2	P12318	seq.3309.2	3309-2	Low affinity immunoglobulin gamma Fc region receptor II-a	2212	FCGR2A	1	161509955	chr1:161509955:A:G	A	G	G	A	0.491154	ADD	1187	1.28779	0.017617	73.0991	0	.	162009955	161009955	339	2	ENST00000367972.8	ENSG00000143226.16	1	+	161505429	161518558	162005429	161005429	162018558	161018558	CIS
FCG2B_seq.22960.8	P31994	seq.22960.8	22960-8	Low affinity immunoglobulin gamma Fc region receptor II-b	2213	FCGR2B	1	161671594	chr1:161671594:G:A	G	A	A	G	0.163221	ADD	1161	0.915793	0.0462425	19.8041	2.80258e-75	.	162171594	161171594	187	3	ENST00000358671.10	ENSG00000072694.22	1	+	161663142	161678654	162163142	161163142	162178654	161178654	CIS
FCG2B_seq.22960.8	P31994	seq.22960.8	22960-8	Low affinity immunoglobulin gamma Fc region receptor II-b	2213	FCGR2B	11	108212628	chr11:108212628:A:T	A	T	T	A	0.0172265	ADD	1161	0.891552	0.151568	5.88218	5.31165e-09	.	108712628	107712628	1	3	ENST00000358671.10	ENSG00000072694.22	1	+	161663142	161678654	162163142	161163142	162178654	161178654	TRANS
FCG2B_seq.22960.8	P31994	seq.22960.8	22960-8	Low affinity immunoglobulin gamma Fc region receptor II-b	2213	FCGR2B	13	84912475	chr13:84912475:T:G	T	G	G	T	0.0568475	ADD	1161	-0.507012	0.0842748	-6.01617	2.40116e-09	.	85412475	84412475	7	3	ENST00000358671.10	ENSG00000072694.22	1	+	161663142	161678654	162163142	161163142	162178654	161178654	TRANS
FCG2B_seq.3310.62	P31994	seq.3310.62	3310-62	Low affinity immunoglobulin gamma Fc region receptor II-b	2213	FCGR2B	1	161509955	chr1:161509955:A:G	A	G	G	A	0.490725	ADD	1186	1.09431	0.0244977	44.6699	5.81804e-255	.	162009955	161009955	400	3	ENST00000358671.10	ENSG00000072694.22	1	+	161663142	161678654	162163142	161163142	162178654	161178654	CIS
FCG3B_seq.3311.27	O75015	seq.3311.27	3311-27	Low affinity immunoglobulin gamma Fc region receptor III-B	2215	FCGR3B	1	161216523	chr1:161216523:C:T	C	T	T	C	0.348214	ADD	1176	-0.201338	0.0350681	-5.74135	1.19889e-08	.	161716523	160716523	2	1	ENST00000650385.1	ENSG00000162747.13	1	-	161623195	161631176	162123195	161123195	162131176	161131176	CIS
FCG3B_seq.3311.27	O75015	seq.3311.27	3311-27	Low affinity immunoglobulin gamma Fc region receptor III-B	2215	FCGR3B	10	22519608	chr10:22519608:G:A	G	A	G	A	0.0718537	ADD	1176	-0.393929	0.0649028	-6.06951	1.736e-09	.	23019608	22019608	11	1	ENST00000650385.1	ENSG00000162747.13	1	-	161623195	161631176	162123195	161123195	162131176	161131176	TRANS
FcRIIIa_seq.15388.24	P08637	seq.15388.24	15388-24	Low affinity immunoglobulin gamma Fc region receptor III-A	2214	FCGR3A	1	161544752	chr1:161544752:A:C	A	C	C	A	0.382898	ADD	1187	1.24657	0.0209277	59.5654	0	.	162044752	161044752	494	A	ENST00000367967.8	ENSG00000203747.13	1	-	161541767	161550618	162041767	161041767	162050618	161050618	CIS
FHR1_seq.5982.50	Q03591	seq.5982.50	5982-50	Complement factor H-related protein 1	3078	CFHR1	1	196853238	chr1:196853238:A:G	A	G	G	A	0.205161	ADD	1182	-0.817438	0.0387525	-21.0938	6.66925e-84	.	197353238	196353238	550	A	ENST00000320493.10	ENSG00000244414.8	1	+	196819730	196832189	197319730	196319730	197332189	196332189	CIS
FHR2_seq.15584.9	P36980	seq.15584.9	15584-9	Complement factor H-related protein 2	3080	CFHR2	1	196951018	chr1:196951018:C:T	C	T	T	C	0.212987	ADD	1155	-0.907867	0.0414917	-21.8807	7.48519e-89	.	197451018	196451018	480	1	ENST00000367415.8	ENSG00000292003.1, ENSG00000080910.14	1	+	196943737	196959622	197443737	196443737	197459622	196459622	CIS
FHR4_seq.6471.53	Q92496	seq.6471.53	6471-53	Complement factor H-related protein 4	10877	CFHR4	1	196899152	chr1:196899152:A:AG	A	AG	AG	A	0.402502	ADD	1159	0.302746	0.0411782	7.35209	3.71389e-13	.	197399152	196399152	153	8	ENST00000251424.8	ENSG00000134365.15	1	+	196888081	196918633	197388081	196388081	197418633	196418633	CIS
fibromodulin_seq.6367.66	Q06828	seq.6367.66	6367-66	fibromodulin	2331	FMOD	1	203348580	chr1:203348580:T:C	T	C	C	T	0.0484694	ADD	1176	-0.878516	0.0893351	-9.83394	5.66953e-22	.	203848580	202848580	55	A	ENST00000354955.5	ENSG00000122176.12	1	-	203340627	203351122	203840627	202840627	203851122	202851122	CIS
Ficolin.3_seq.5462.62	O75636	seq.5462.62	5462-62	Ficolin-3	8547	FCN3	1	27373179	chr1:27373179:AG:A	AG	A	A	AG	0.0171086	ADD	1169	-1.15277	0.152985	-7.53516	9.84056e-14	.	27873179	26873179	1	A	ENST00000270879.9	ENSG00000142748.14	1	-	27369109	27374824	27869109	26869109	27874824	26874824	CIS
FPRP_seq.12727.7	Q9P2B2	seq.12727.7	12727-7	Prostaglandin F2 receptor negative regulator	5738	PTGFRN	1	116945088	chr1:116945088:A:G	A	G	A	G	0.0738685	ADD	1171	-1.06775	0.0583741	-18.2915	8.00201e-66	.	117445088	116445088	164	A	ENST00000393203.3	ENSG00000134247.10	1	+	116909915	116990353	117409915	116409915	117490353	116490353	CIS
G6PE_seq.7161.25	O95479	seq.7161.25	7161-25	GDH/6PGL endoplasmic bifunctional protein	9563	H6PD	1	9240549	chr1:9240549:T:C	T	C	C	T	0.375856	ADD	1168	-0.41898	0.0364808	-11.4849	5.57742e-29	.	9740549	8740549	63	A	ENST00000602477.1	ENSG00000049239.13	1	+	9239843	9267898	9739843	8739843	9767898	8767898	CIS
G6PE_seq.7161.25	O95479	seq.7161.25	7161-25	GDH/6PGL endoplasmic bifunctional protein	9563	H6PD	6	32615691	chr6:32615691:C:T	C	T	C	T	0.140411	ADD	1168	0.579267	0.0501865	11.5423	3.07202e-29	.	33115691	32115691	1468	A	ENST00000602477.1	ENSG00000049239.13	1	+	9239843	9267898	9739843	8739843	9767898	8767898	TRANS
G6PE_seq.7161.25	O95479	seq.7161.25	7161-25	GDH/6PGL endoplasmic bifunctional protein	9563	H6PD	12	29284928	chr12:29284928:A:G	A	G	G	A	0.349315	ADD	1168	0.227795	0.037799	6.02648	2.25337e-09	.	29784928	28784928	14	A	ENST00000602477.1	ENSG00000049239.13	1	+	9239843	9267898	9739843	8739843	9767898	8767898	TRANS
Galectin.8_seq.4909.68	O00214	seq.4909.68	4909-68	Galectin-8	3964	LGALS8	1	236547351	chr1:236547351:C:CTGAA	C	CTGAA	C	CTGAA	0.355184	ADD	1167	-0.295031	0.0342988	-8.60181	2.53686e-17	.	237047351	236047351	409	8	ENST00000341872.10	ENSG00000116977.19	1	+	236523438	236549263	237023438	236023438	237049263	236049263	CIS
GITR_seq.11837.7	Q9Y5U5	seq.11837.7	11837-7	Tumor necrosis factor receptor superfamily member 18	8784	TNFRSF18	1	1215852	chr1:1215852:T:C	T	C	C	T	0.106501	ADD	1169	-0.316481	0.050478	-6.26968	5.10724e-10	.	1715852	715852	4	B	ENST00000328596.10	ENSG00000186891.14	1	-	1203507	1206571	1703507	703507	1706571	706571	CIS
GLRX2_seq.12486.8	Q9NS18	seq.12486.8	12486-8	Glutaredoxin-2, mitochondrial	51022	GLRX2	1	193105381	chr1:193105381:A:G	A	G	G	A	0.00874126	ADD	1144	1.81495	0.152431	11.9067	7.1316e-31	.	193605381	192605381	10	A	ENST00000367439.8	ENSG00000023572.10	1	-	193096469	193105414	193596469	192596469	193605414	192605414	CIS
GST.M1.1_seq.15395.15	P09488	seq.15395.15	15395-15	Glutathione S-transferase Mu 1	2944	GSTM1	1	109669671	chr1:109669671:C:A	C	A	A	C	0.362142	ADD	1186	-0.563457	0.0403868	-13.9515	4.9617e-41	.	110169671	109169671	184	A	ENST00000309851.10	ENSG00000134184.13	1	+	109687816	109693745	110187816	109187816	110193745	109193745	CIS
GST.M1.1_seq.7239.9	P09488	seq.7239.9	7239-9	Glutathione S-transferase Mu 1	2944	GSTM1	1	109710758	chr1:109710758:A:G	A	G	A	G	0.167959	ADD	1161	0.604317	0.0486998	12.409	2.91142e-33	.	110210758	109210758	112	A	ENST00000309851.10	ENSG00000134184.13	1	+	109687816	109693745	110187816	109187816	110193745	109193745	CIS
GSTM3.3_seq.9748.31	P21266	seq.9748.31	9748-31	Glutathione S-transferase Mu 3	2947	GSTM3	1	109710619	chr1:109710619:A:C	A	C	C	A	0.34622	ADD	1164	-0.742805	0.0373309	-19.8979	6.59137e-76	.	110210619	109210619	139	A	ENST00000256594.7	ENSG00000134202.12	1	-	109733931	109740516	110233931	109233931	110240516	109240516	CIS
GSTM5.5_seq.18212.43	P46439	seq.18212.43	18212-43	Glutathione S-transferase Mu 5	2949	GSTM5	1	109712974	chr1:109712974:C:G	C	G	G	C	0.259466	ADD	1162	-0.614394	0.0424724	-14.4657	1.11173e-43	.	110212974	109212974	71	C	ENST00000256593.8	ENSG00000134201.12	1	+	109712250	109718268	110212250	109212250	110218268	109218268	CIS
HDGF_seq.8953.47	P51858	seq.8953.47	8953-47	Hepatoma-derived growth factor	3068	HDGF	1	156730859	chr1:156730859:T:G	T	G	G	T	0.364619	ADD	1156	-0.304078	0.0396873	-7.66185	3.90696e-14	.	157230859	156230859	62	6	ENST00000357325.10	ENSG00000143321.19	1	-	156742108	156751675	157242108	156242108	157251675	156251675	CIS
HVEM_seq.10472.53	Q92956	seq.10472.53	10472-53	Tumor necrosis factor receptor superfamily member 14	8764	TNFRSF14	1	2565214	chr1:2565214:A:G	A	G	G	A	0.489316	ADD	1170	0.185186	0.0280246	6.60798	5.94154e-11	.	3065214	2065214	55	4	ENST00000355716.5	ENSG00000273936.4, ENSG00000157873.18	1	+	2556370	2563829	3056370	2056370	3063829	2063829	CIS
HVEM_seq.5352.11	Q92956	seq.5352.11	5352-11	Tumor necrosis factor receptor superfamily member 14	8764	TNFRSF14	1	2563346	chr1:2563346:G:A	G	A	A	G	0.486545	ADD	1152	0.194899	0.0272383	7.15532	1.49539e-12	.	3063346	2063346	54	1	ENST00000355716.5	ENSG00000273936.4, ENSG00000157873.18	1	+	2556370	2563829	3056370	2056370	3063829	2063829	CIS
IL.12.RB2_seq.3815.14	Q99665	seq.3815.14	3815-14	Interleukin-12 receptor subunit beta-2	3595	IL12RB2	1	67374814	chr1:67374814:A:G	A	G	A	G	0.481529	ADD	1164	-0.360205	0.0271113	-13.2861	1.43282e-37	.	67874814	66874814	193	3	ENST00000696757.1	ENSG00000081985.14	1	+	67307872	67396928	67807872	66807872	67896928	66896928	CIS
IL.6.sRa_seq.15602.43	P08887	seq.15602.43	15602-43	Interleukin-6 receptor subunit alpha	3570	IL6R	1	154453788	chr1:154453788:C:T	C	T	T	C	0.411516	ADD	1181	0.900678	0.0236634	38.062	1.54409e-206	.	154953788	153953788	414	1	ENST00000344086.8	ENSG00000160712.13	1	+	154405222	154466877	154905222	153905222	154966877	153966877	CIS
IL.6.sRa_seq.4139.71	P08887	seq.4139.71	4139-71	Interleukin-6 receptor subunit alpha	3570	IL6R	1	154453788	chr1:154453788:C:T	C	T	T	C	0.410593	ADD	1180	0.915446	0.0205878	44.4656	5.05067e-253	.	154953788	153953788	486	1	ENST00000344086.8	ENSG00000160712.13	1	+	154405222	154466877	154905222	153905222	154966877	153966877	CIS
IL.6.sRa_seq.8092.29	P08887	seq.8092.29	8092-29	Interleukin-6 receptor subunit alpha	3570	IL6R	1	154453788	chr1:154453788:C:T	C	T	T	C	0.411665	ADD	1183	0.880471	0.0207538	42.4246	1.48036e-238	.	154953788	153953788	473	1	ENST00000344086.8	ENSG00000160712.13	1	+	154405222	154466877	154905222	153905222	154966877	153966877	CIS
KAT_seq.19277.4	Q8NFU3	seq.19277.4	19277-4	Thiosulfate sulfurtransferase/rhodanese-like domain-containing protein 1	100131187	TSTD1	1	161038745	chr1:161038745:C:G	C	G	G	C	0.132277	ADD	1168	1.19406	0.0496947	24.028	1.04039e-103	.	161538745	160538745	238	A	ENST00000423014.3	ENSG00000215845.11	1	-	161037630	161038964	161537630	160537630	161538964	160538964	CIS
Laminin.gamma.2_seq.9580.5	Q13753	seq.9580.5	9580-5	Laminin subunit gamma-2	3918	LAMC2	1	183186170	chr1:183186170:G:A	G	A	A	G	0.268971	ADD	1186	1.30021	0.0206553	62.9478	0	.	183686170	182686170	1165	A	ENST00000264144.5	ENSG00000058085.15	1	+	183186263	183245127	183686263	182686263	183745127	182745127	CIS
Lefty.A_seq.15503.15	O00292	seq.15503.15	15503-15	Left-right determination factor 2	7044	LEFTY2	1	225935547	chr1:225935547:C:T	C	T	T	C	0.0264731	ADD	1171	-0.985738	0.102089	-9.6557	2.89157e-21	.	226435547	225435547	17	2	ENST00000420304.6	ENSG00000143768.13	1	-	225936597	225941383	226436597	225436597	226441383	225441383	CIS
Lefty.A_seq.15503.20	O00292	seq.15503.20	15503-20	Left-right determination factor 2	7044	LEFTY2	1	225935547	chr1:225935547:C:T	C	T	T	C	0.0264055	ADD	1174	-1.10623	0.122904	-9.00077	8.99899e-19	.	226435547	225435547	17	6	ENST00000420304.6	ENSG00000143768.13	1	-	225936597	225941383	226436597	225436597	226441383	225441383	CIS
LRP8_seq.3323.37	Q14114	seq.3323.37	3323-37	Low-density lipoprotein receptor-related protein 8	7804	LRP8	1	53247055	chr1:53247055:C:T	C	T	T	C	0.355508	ADD	1180	0.373299	0.0249138	14.9836	1.54965e-46	.	53747055	52747055	172	A	ENST00000371454.6	ENSG00000157193.18	1	-	53246552	53328054	53746552	52746552	53828054	52828054	CIS
LY9_seq.3324.51	Q9HBG7	seq.3324.51	3324-51	T-lymphocyte surface antigen Ly-9	4063	LY9	1	160818341	chr1:160818341:T:C	T	C	C	T	0.245667	ADD	1154	0.352337	0.0467542	7.53594	9.87274e-14	.	161318341	160318341	26	2	ENST00000263285.11	ENSG00000122224.18	1	+	160796173	160828255	161296173	160296173	161328255	160328255	CIS
lymphotactin.beta_seq.15617.8	Q9UBD3	seq.15617.8	15617-8	Cytokine SCM-1 beta	6846	XCL2	1	168556009	chr1:168556009:A:G	A	G	G	A	0.3897	ADD	1165	0.207465	0.029358	7.06672	2.74801e-12	.	169056009	168056009	33	A	ENST00000367819.3	ENSG00000143185.4	1	-	168540767	168543997	169040767	168040767	169043997	168043997	CIS
MA1A2_seq.9077.10	O60476	seq.9077.10	9077-10	Mannosyl-oligosaccharide 1,2-alpha-mannosidase IB	10905	MAN1A2	1	117486066	chr1:117486066:A:G	A	G	G	A	0.0212224	ADD	1178	-0.899348	0.0828093	-10.8605	3.09803e-26	.	117986066	116986066	8	1	ENST00000356554.7	ENSG00000198162.12	1	+	117367448	117528872	117867448	116867448	118028872	117028872	CIS
MA1C1_seq.13427.66	Q9NR34	seq.13427.66	13427-66	Mannosyl-oligosaccharide 1,2-alpha-mannosidase IC	57134	MAN1C1	1	25783745	chr1:25783745:G:A	G	A	A	G	0.0131803	ADD	1176	-0.878651	0.115333	-7.61839	5.31973e-14	.	26283745	25283745	2	A	ENST00000374332.9	ENSG00000117643.16	1	+	25616790	25784450	26116790	25116790	26284450	25284450	CIS
Mcl.1_seq.10396.6	Q07820	seq.10396.6	10396-6	Induced myeloid leukemia cell differentiation protein Mcl-1	4170	MCL1	1	150578851	chr1:150578851:G:A	G	A	A	G	0.0101781	ADD	1179	-1.48066	0.149647	-9.89434	3.2382e-22	.	151078851	150078851	14	B	ENST00000369026.3	ENSG00000143384.14	1	-	150574557	150579610	151074557	150074557	151079610	150079610	CIS
MFAP2_seq.10569.28	P55001	seq.10569.28	10569-28	Microfibrillar-associated protein 2	4237	MFAP2	1	16979534	chr1:16979534:C:A	C	A	A	C	0.457058	ADD	1176	0.518349	0.0304617	17.0164	3.95484e-58	.	17479534	16479534	309	A	ENST00000375534.7	ENSG00000117122.14	1	-	16974501	16978276	17474501	16474501	17478276	16478276	CIS
MFAP2_seq.9294.45	P55001	seq.9294.45	9294-45	Microfibrillar-associated protein 2	4237	MFAP2	1	16980180	chr1:16980180:C:G	C	G	G	C	0.455395	ADD	1177	0.492121	0.0348072	14.1385	5.47784e-42	.	17480180	16480180	306	A	ENST00000375534.7	ENSG00000117122.14	1	-	16974501	16978276	17474501	16474501	17478276	16478276	CIS
MYOC_seq.16558.2	Q99972	seq.16558.2	16558-2	Myocilin	4653	MYOC	1	171622687	chr1:171622687:C:CAG	C	CAG	C	CAG	0.450889	ADD	1181	0.217109	0.038873	5.58508	2.90658e-08	.	172122687	171122687	1	1	ENST00000037502.11	ENSG00000034971.17	1	-	171635416	171652688	172135416	171135416	172152688	171152688	CIS
N.terminal.pro.BNP_seq.7655.11	P16860	seq.7655.11	7655-11	N-terminal pro-BNP	4879	NPPB	1	11862091	chr1:11862091:A:G	A	G	G	A	0.243644	ADD	1180	0.54667	0.0412008	13.2684	1.62668e-37	.	12362091	11362091	127	3	ENST00000376468.4	ENSG00000120937.9	1	-	11857463	11858945	12357463	11357463	12358945	11358945	CIS
Nidogen_seq.3213.65	P14543	seq.3213.65	3213-65	Nidogen-1	4811	NID1	1	236000604	chr1:236000604:C:T	C	T	T	C	0.427966	ADD	1180	-0.282555	0.0329856	-8.56601	3.35737e-17	.	236500604	235500604	179	1	ENST00000366595.7	ENSG00000116962.15	1	-	235975829	236065109	236475829	235475829	236565109	235565109	CIS
NOTC2_seq.8407.84	Q04721	seq.8407.84	8407-84	Neurogenic locus notch homolog protein 2	4853	NOTCH2	20	60737225	chr20:60737225:A:C	A	C	C	A	0.0283109	ADD	1042	-0.454302	0.0745633	-6.09284	1.56803e-09	.	61237225	60237225	1	1	ENST00000256646.7	ENSG00000134250.21	1	-	119911552	120069662	120411552	119411552	120569662	119569662	TRANS
OLFL3_seq.8660.5	Q9NRN5	seq.8660.5	8660-5	Olfactomedin-like protein 3	56944	OLFML3	1	113979061	chr1:113979061:A:AAAC	A	AAAC	A	AAAC	0.336873	ADD	1177	-0.209052	0.0330047	-6.33403	3.41054e-10	.	114479061	113479061	13	B	ENST00000320334.5	ENSG00000116774.12	1	+	113979473	113982253	114479473	113479473	114482253	113482253	CIS
Osteocalcin_seq.11067.13	P02818	seq.11067.13	11067-13	Osteocalcin	632	BGLAP	1	156261145	chr1:156261145:A:G	A	G	A	G	0.49659	ADD	1173	0.353285	0.0259136	13.6332	2.3651e-39	.	156761145	155761145	139	3	ENST00000368272.5	ENSG00000242252.2	1	+	156242183	156243317	156742183	155742183	156743317	155743317	CIS
P.Selectin_seq.4154.57	P16109	seq.4154.57	4154-57	P-selectin	6403	SELP	1	169593666	chr1:169593666:C:T	C	T	T	C	0.183463	ADD	1161	-0.680484	0.0425884	-15.9781	5.04768e-52	.	170093666	169093666	82	1	ENST00000263686.11	ENSG00000174175.17	1	-	169588848	169630124	170088848	169088848	170130124	169130124	CIS
Pancreatic.alpha.amylase_seq.18917.53	P04746	seq.18917.53	18917-53	Pancreatic alpha-amylase	279	AMY2A	1	103497405	chr1:103497405:T:A	T	A	A	T	0.3257	ADD	1179	-0.213346	0.0314575	-6.78203	1.88293e-11	.	103997405	102997405	22	1	ENST00000414303.7	ENSG00000243480.8	1	+	103617426	103625780	104117426	103117426	104125780	103125780	CIS
Pancreatic.alpha.amylase_seq.18917.53	P04746	seq.18917.53	18917-53	Pancreatic alpha-amylase	279	AMY2A	9	134673508	chr9:134673508:A:G	A	G	G	A	0.0156913	ADD	1179	0.719105	0.118348	6.0762	1.66606e-09	.	135173508	134173508	2	1	ENST00000414303.7	ENSG00000243480.8	1	+	103617426	103625780	104117426	103117426	104125780	103125780	TRANS
PC4L1_seq.20434.23	A6NKN8	seq.20434.23	20434-23	Purkinje cell protein 4-like protein 1	654790	PCP4L1	1	161284456	chr1:161284456:A:G	A	G	G	A	0.0179487	ADD	1170	-1.02946	0.124462	-8.27132	3.62269e-16	.	161784456	160784456	35	A	ENST00000504449.2	ENSG00000248485.2	1	+	161258744	161285450	161758744	160758744	161785450	160785450	CIS
PCSK9_seq.5231.79	Q8NBP7	seq.5231.79	5231-79	Proprotein convertase subtilisin/kexin type 9	255738	PCSK9	1	55040253	chr1:55040253:C:T	C	T	T	C	0.150085	ADD	1176	-0.81925	0.0417604	-19.6179	3.284e-74	.	55540253	54540253	49	1	ENST00000302118.5	ENSG00000169174.12	1	+	55039547	55064852	55539547	54539547	55564852	54564852	CIS
PCSK9_seq.8246.9	Q8NBP7	seq.8246.9	8246-9	Proprotein convertase subtilisin/kexin type 9	255738	PCSK9	1	55039995	chr1:55039995:C:T	C	T	T	C	0.141277	ADD	1175	-0.81503	0.0417517	-19.5209	1.39813e-73	.	55539995	54539995	49	1	ENST00000302118.5	ENSG00000169174.12	1	+	55039547	55064852	55539547	54539547	55564852	54564852	CIS
PEA15_seq.18833.76	Q15121	seq.18833.76	18833-76	Astrocytic phosphoprotein PEA-15	8682	PEA15	1	18004252	chr1:18004252:T:C	T	C	C	T	0.00884583	ADD	1187	-1.08244	0.173512	-6.23844	6.16636e-10	.	18504252	17504252	1	B	ENST00000368076.1	ENSG00000162734.13	1	+	160205420	160215376	160705420	159705420	160715376	159715376	TRANS
PGCB_seq.3461.58	Q96GW7	seq.3461.58	3461-58	Brevican core protein	63827	BCAN	1	156645322	chr1:156645322:A:G	A	G	G	A	0.37808	ADD	1177	-0.499875	0.0360661	-13.86	1.56397e-40	.	157145322	156145322	108	3	ENST00000361588.5	ENSG00000132692.19	1	+	156642242	156653472	157142242	156142242	157153472	156153472	CIS
PIGR_seq.3216.2	P01833	seq.3216.2	3216-2	Polymeric immunoglobulin receptor	5284	PIGR	1	206944230	chr1:206944230:C:T	C	T	T	C	0.354631	ADD	1166	0.462797	0.0396811	11.6629	8.75122e-30	.	207444230	206444230	129	1	ENST00000356495.5	ENSG00000162896.6	1	-	206928521	206946466	207428521	206428521	207446466	206446466	CIS
PLD5_seq.8081.55	Q8N7P1	seq.8081.55	8081-55	Inactive phospholipase D5	200150	PLD5	1	242093988	chr1:242093988:TC:T	TC	T	T	TC	0.203179	ADD	1164	0.31094	0.0502501	6.18785	8.47605e-10	.	242593988	241593988	24	A	ENST00000442594.6	ENSG00000180287.17	1	-	242088386	242524696	242588386	241588386	243024696	242024696	CIS
PLD5_seq.8081.55	Q8N7P1	seq.8081.55	8081-55	Inactive phospholipase D5	200150	PLD5	3	48481686	chr3:48481686:C:A	C	A	A	C	0.0373711	ADD	1164	-0.716827	0.106999	-6.69938	3.27368e-11	.	48981686	47981686	11	A	ENST00000442594.6	ENSG00000180287.17	1	-	242088386	242524696	242588386	241588386	243024696	242024696	TRANS
PPA6_seq.5742.14	Q9NPH0	seq.5742.14	5742-14	Lysophosphatidic acid phosphatase type 6	51205	ACP6	1	147652507	chr1:147652507:T:G	T	G	T	G	0.283537	ADD	1148	-1.09925	0.0233819	-47.0126	3.33938e-268	.	148152507	147152507	241	1	ENST00000487562.5	ENSG00000162836.12	1	-	147649816	147670048	148149816	147149816	148170048	147170048	CIS
PPT1_seq.9244.27	P50897	seq.9244.27	9244-27	Palmitoyl-protein thioesterase 1	5538	PPT1	1	40091361	chr1:40091361:A:G	A	G	G	A	0.0447952	ADD	1172	-1.32498	0.0892348	-14.8482	9.01766e-46	.	40591361	39591361	208	3	ENST00000449045.7	ENSG00000131238.18	1	-	40072737	40097260	40572737	39572737	40597260	39597260	CIS
Proteasome.beta.chain_seq.18340.2	P28070	seq.18340.2	18340-2	Proteasome subunit beta type-4	5692	PSMB4	1	151401549	chr1:151401549:T:C	T	C	C	T	0.149829	ADD	1168	-0.979559	0.0380086	-25.7721	5.57681e-116	.	151901549	150901549	133	A	ENST00000290541.7	ENSG00000159377.11	1	+	151399572	151401937	151899572	150899572	151901937	150901937	CIS
PRRX1_seq.24215.8	P54821	seq.24215.8	24215-8	Paired mesoderm homeobox protein 1	5396	PRRX1	1	170648238	chr1:170648238:G:A	G	A	A	G	0.291737	ADD	1186	1.12231	0.031069	36.1233	1.82594e-192	.	171148238	170148238	200	A	ENST00000367760.7	ENSG00000116132.12	1	+	170663133	170736508	171163133	170163133	171236508	170236508	CIS
PTPRU_seq.8337.65	Q92729	seq.8337.65	8337-65	Receptor-type tyrosine-protein phosphatase U	10076	PTPRU	1	29397004	chr1:29397004:C:T	C	T	C	T	0.356106	ADD	1171	0.449393	0.0291986	15.3909	9.36814e-49	.	29897004	28897004	35	A	ENST00000428026.6	ENSG00000060656.20	1	+	29236548	29326813	29736548	28736548	29826813	28826813	CIS
QOR_seq.13983.27	Q08257	seq.13983.27	13983-27	Quinone oxidoreductase	1429	CRYZ	1	74710202	chr1:74710202:T:C	T	C	C	T	0.0851624	ADD	1139	1.36234	0.0627235	21.7197	1.38398e-87	.	75210202	74210202	307	B	ENST00000340866.10	ENSG00000116791.14	1	-	74705485	74733050	75205485	74205485	75233050	74233050	CIS
QSCN6_seq.6217.23	O00391	seq.6217.23	6217-23	Sulfhydryl oxidase 1	5768	QSOX1	1	180194255	chr1:180194255:A:G	A	G	G	A	0.0893162	ADD	1170	-0.881557	0.0419471	-21.0159	2.91123e-83	.	180694255	179694255	118	1	ENST00000367600.5	ENSG00000116260.17	1	+	180154896	180198034	180654896	179654896	180698034	179698034	CIS
REG4_seq.11102.22	Q9BYZ8	seq.11102.22	11102-22	Regenerating islet-derived protein 4	83998	REG4	1	119829869	chr1:119829869:G:A	G	A	G	A	0.19184	ADD	1152	0.356689	0.0487043	7.32356	4.56945e-13	.	120329869	119329869	70	1	ENST00000256585.10	ENSG00000134193.15	1	-	119794016	119811460	120294016	119294016	120311460	119311460	CIS
Renin_seq.3396.54	P00797	seq.3396.54	3396-54	Renin	5972	REN	1	204165035	chr1:204165035:T:C	T	C	C	T	0.306283	ADD	1146	0.272939	0.0420861	6.48525	1.3224e-10	.	204665035	203665035	13	1	ENST00000272190.9	ENSG00000143839.15	1	-	204154818	204166337	204654818	203654818	204666337	203666337	CIS
ROR1_seq.2590.69	Q01973	seq.2590.69	2590-69	Inactive tyrosine-protein kinase transmembrane receptor ROR1	4919	ROR1	1	63917718	chr1:63917718:C:A	C	A	A	C	0.480948	ADD	1181	-0.245839	0.0234155	-10.499	1.06655e-24	.	64417718	63417718	206	1	ENST00000371080.5	ENSG00000185483.13	1	+	63774021	64143385	64274021	63274021	64643385	63643385	CIS
ROR1_seq.8474.6	Q01973	seq.8474.6	8474-6	Inactive tyrosine-protein kinase transmembrane receptor ROR1	4919	ROR1	1	63917718	chr1:63917718:C:A	C	A	A	C	0.480916	ADD	1179	-0.243227	0.0235917	-10.3098	6.58618e-24	.	64417718	63417718	92	1	ENST00000371080.5	ENSG00000185483.13	1	+	63774021	64143385	64274021	63274021	64643385	63643385	CIS
RSPO1_seq.16614.27	Q2MKA7	seq.16614.27	16614-27	R-spondin-1	284654	RSPO1	1	37603946	chr1:37603946:CATTT:C	CATTT	C	CATTT	C	0.497019	ADD	1174	-0.500369	0.0290341	-17.2338	2.0556e-59	.	38103946	37103946	279	3	ENST00000401068.1	ENSG00000169218.14	1	-	37611811	37634616	38111811	37111811	38134616	37134616	CIS
S100A7_seq.7916.10	P31151	seq.7916.10	7916-10	Protein S100-A7	6278	S100A7	1	153458930	chr1:153458930:C:G	C	G	C	G	0.0495005	ADD	1101	0.988285	0.0852028	11.5992	2.09649e-29	.	153958930	152958930	37	B	ENST00000368722.5	ENSG00000143556.9	1	-	153457743	153459874	153957743	152957743	153959874	152959874	CIS
sE.Selectin_seq.3470.1	P16581	seq.3470.1	3470-1	E-selectin	6401	SELE	9	133266456	chr9:133266456:T:C	T	C	T	C	0.246167	ADD	1174	-0.381939	0.039084	-9.77228	9.99425e-22	.	133766456	132766456	85	1	ENST00000333360.12	ENSG00000007908.16	1	-	169722639	169734079	170222639	169222639	170234079	169234079	TRANS
SEN15_seq.21182.8	Q8WW01	seq.21182.8	21182-8	tRNA-splicing endonuclease subunit Sen15	116461	TSEN15	1	184049839	chr1:184049839:CTCTT:C	CTCTT	C	C	CTCTT	0.290419	ADD	1169	-0.477059	0.0322256	-14.8037	1.60704e-45	.	184549839	183549839	110	B	ENST00000423085.7	ENSG00000198860.14	1	+	184051650	184074212	184551650	183551650	184574212	183574212	CIS
sL.Selectin_seq.4831.4	P14151	seq.4831.4	4831-4	L-Selectin	6402	SELL	1	169696410	chr1:169696410:G:T	G	T	T	G	0.255518	ADD	1178	-0.612848	0.0365434	-16.7704	1.09696e-56	.	170196410	169196410	1165	1	ENST00000650983.1	ENSG00000188404.10	1	-	169690664	169711702	170190664	169190664	170211702	169211702	CIS
SLAF5_seq.3642.4	Q9UIB8	seq.3642.4	3642-4	SLAM family member 5	8832	CD84	1	160602168	chr1:160602168:T:C	T	C	T	C	0.474613	ADD	1162	0.292089	0.0392072	7.44988	1.83602e-13	.	161102168	160102168	99	2	ENST00000311224.8	ENSG00000066294.15	1	-	160548244	160579504	161048244	160048244	161079504	160079504	CIS
SLAF5_seq.3642.4	Q9UIB8	seq.3642.4	3642-4	SLAM family member 5	8832	CD84	6	32605638	chr6:32605638:A:G	A	G	G	A	0.115318	ADD	1162	0.517029	0.0593977	8.70453	1.09498e-17	.	33105638	32105638	244	2	ENST00000311224.8	ENSG00000066294.15	1	-	160548244	160579504	161048244	160048244	161079504	160079504	TRANS
SLAF7_seq.5487.7	Q9NQ25	seq.5487.7	5487-7	SLAM family member 7	57823	SLAMF7	1	160750284	chr1:160750284:C:T	C	T	T	C	0.11819	ADD	1138	-1.13607	0.0564539	-20.1238	3.98326e-77	.	161250284	160250284	170	3	ENST00000441662.6	ENSG00000026751.17	1	+	160739056	160754814	161239056	160239056	161254814	160254814	CIS
sLeptin.R_seq.5400.52	P48357	seq.5400.52	5400-52	Leptin receptor, soluble	3953	LEPR	1	65608483	chr1:65608483:A:G	A	G	G	A	0.15096	ADD	1146	-1.68203	0.0346341	-48.5658	1.11022e-278	.	66108483	65108483	686	2	ENST00000344610.12	ENSG00000116678.20	1	+	65525688	65626234	66025688	65025688	66126234	65126234	CIS
sLFA.3_seq.10938.13	P19256	seq.10938.13	10938-13	Lymphocyte function-associated antigen 3	965	CD58	1	116517087	chr1:116517087:A:G	A	G	G	A	0.0196078	ADD	1173	0.82102	0.109347	7.50837	1.19352e-13	.	117017087	116017087	11	1	ENST00000457047.6	ENSG00000116815.16	1	-	116518699	116571026	117018699	116018699	117071026	116071026	CIS
sTie.1_seq.2844.53	P35590	seq.2844.53	2844-53	Tyrosine-protein kinase receptor Tie-1, soluble	7075	TIE1	1	43298413	chr1:43298413:G:C	G	C	G	C	0.364831	ADD	1180	-0.246119	0.0270707	-9.09172	4.10631e-19	.	43798413	42798413	128	1	ENST00000372476.8	ENSG00000066056.14	1	+	43300981	43323108	43800981	42800981	43823108	42823108	CIS
sTie.1_seq.2844.53	P35590	seq.2844.53	2844-53	Tyrosine-protein kinase receptor Tie-1, soluble	7075	TIE1	9	133273813	chr9:133273813:C:T	C	T	C	T	0.363559	ADD	1180	0.207083	0.0264178	7.83876	1.02317e-14	.	133773813	132773813	45	1	ENST00000372476.8	ENSG00000066056.14	1	+	43300981	43323108	43800981	42800981	43823108	42823108	TRANS
Syntaxin.6_seq.10945.11	O43752	seq.10945.11	10945-11	Syntaxin-6	10228	STX6	1	181042373	chr1:181042373:A:G	A	G	A	G	0.471416	ADD	1172	0.125382	0.0213619	5.86941	5.70992e-09	.	181542373	180542373	1	3	ENST00000258301.6	ENSG00000135823.14	1	-	180972724	181022870	181472724	180472724	181522870	180522870	CIS
TATD3_seq.20936.8	Q17R31	seq.20936.8	20936-8	Putative deoxyribonuclease TATDN3	128387	TATDN3	1	212828093	chr1:212828093:T:C	T	C	C	T	0.0366581	ADD	1173	0.861622	0.106054	8.12436	1.14689e-15	.	213328093	212328093	338	B	ENST00000366974.9	ENSG00000203705.11	1	+	212791893	212816830	213291893	212291893	213316830	212316830	CIS
TMEM9.ECD_seq.9249.17	Q9P0T7	seq.9249.17	9249-17	Transmembrane protein 9:Extracellular domain	252839	TMEM9	1	201145068	chr1:201145068:C:T	C	T	C	T	0.241132	ADD	1184	0.743261	0.0238643	31.1454	1.83249e-155	.	201645068	200645068	159	A	ENST00000367334.9	ENSG00000116857.17	1	-	201134771	201154494	201634771	200634771	201654494	200654494	CIS
TNF.sR.II_seq.8368.102	P20333	seq.8368.102	8368-102	Tumor necrosis factor receptor superfamily member 1B	7133	TNFRSF1B	1	12188234	chr1:12188234:G:C	G	C	C	G	0.23572	ADD	1173	-0.193176	0.0286553	-6.74139	2.47215e-11	.	12688234	11688234	32	1	ENST00000376259.7	ENSG00000028137.19	1	+	12166990	12209220	12666990	11666990	12709220	11709220	CIS
TNR4_seq.3730.81	P43489	seq.3730.81	3730-81	Tumor necrosis factor receptor superfamily member 4	7293	TNFRSF4	1	1234348	chr1:1234348:G:T	G	T	T	G	0.00558419	ADD	1164	1.63241	0.266714	6.12045	1.27922e-09	.	1734348	734348	8	8	ENST00000379236.4	ENSG00000186827.12	1	-	1211339	1214153	1711339	711339	1714153	714153	CIS
TOIP2_seq.10553.8	Q8NFQ8	seq.10553.8	10553-8	Torsin-1A-interacting protein 2	163590	TOR1AIP2	1	18004252	chr1:18004252:T:C	T	C	C	T	0.00889831	ADD	1180	-0.956362	0.155945	-6.13268	1.18246e-09	.	18504252	17504252	1	B	ENST00000367612.7	ENSG00000169905.13	1	-	179839966	179877799	180339966	179339966	180377799	179377799	TRANS
Transgelin.2_seq.11636.33	P37802	seq.11636.33	11636-33	Transgelin-2	8407	TAGLN2	19	44908684	chr19:44908684:T:C	T	C	C	T	0.198554	ADD	1176	0.738014	0.0377677	19.5409	1.02205e-73	.	45408684	44408684	78	A	ENST00000320307.8	ENSG00000158710.15	1	-	159918776	159924551	160418776	159418776	160424551	159424551	TRANS
TSP3_seq.8982.65	P49746	seq.8982.65	8982-65	Thrombospondin-3	7059	THBS3	1	155181061	chr1:155181061:C:T	C	T	T	C	0.118926	ADD	1173	-0.443855	0.0435887	-10.1828	2.22196e-23	.	155681061	154681061	165	A	ENST00000368378.7	ENSG00000169231.13	1	-	155195587	155207897	155695587	154695587	155707897	154707897	CIS
TXD12_seq.19334.62	O95881	seq.19334.62	19334-62	Thioredoxin domain-containing protein 12	51060	TXNDC12	1	52055186	chr1:52055186:CACA:C	CACA	C	C	CACA	0.0653096	ADD	1179	-0.351104	0.043651	-8.04345	2.13988e-15	.	52555186	51555186	8	A	ENST00000371626.9	ENSG00000117862.13	1	-	52020130	52055191	52520130	51520130	52555191	51555191	CIS
TXD12_seq.19334.62	O95881	seq.19334.62	19334-62	Thioredoxin domain-containing protein 12	51060	TXNDC12	17	75877313	chr17:75877313:A:G	A	G	G	A	0.216709	ADD	1179	0.21394	0.0263227	8.12761	1.11296e-15	.	76377313	75377313	123	A	ENST00000371626.9	ENSG00000117862.13	1	-	52020130	52055191	52520130	51520130	52555191	51555191	TRANS
UCRP_seq.14148.2	P05161	seq.14148.2	14148-2	Ubiquitin-like protein ISG15	9636	ISG15	1	1014228	chr1:1014228:G:A	G	A	A	G	0.368511	ADD	1175	0.25922	0.0333413	7.77474	1.66303e-14	.	1514228	514228	56	A	ENST00000649529.1	ENSG00000187608.10	1	+	1013496	1014540	1513496	513496	1514540	514540	CIS
UCRP_seq.14151.4	P05161	seq.14151.4	14151-4	Ubiquitin-like protein ISG15	9636	ISG15	1	1014228	chr1:1014228:G:A	G	A	A	G	0.367382	ADD	1165	0.342033	0.0338073	10.1172	4.17946e-23	.	1514228	514228	101	A	ENST00000649529.1	ENSG00000187608.10	1	+	1013496	1014540	1513496	513496	1514540	514540	CIS
VWA1_seq.6385.63	Q6PCB0	seq.6385.63	6385-63	von Willebrand factor A domain-containing protein 1	64856	VWA1	1	1439581	chr1:1439581:C:T	C	T	T	C	0.0102477	ADD	1171	-1.50998	0.161091	-9.37346	3.58225e-20	.	1939581	939581	85	1	ENST00000476993.2	ENSG00000179403.12	1	+	1435689	1442882	1935689	935689	1942882	942882	CIS
YKL.40_seq.11104.13	P36222	seq.11104.13	11104-13	Chitinase-3-like protein 1	1116	CHI3L1	1	203183673	chr1:203183673:T:C	T	C	T	C	0.473463	ADD	1187	1.17567	0.0231573	50.7687	6.38354e-298	.	203683673	202683673	218	2	ENST00000255409.8	ENSG00000133048.13	1	-	203178930	203186704	203678930	202678930	203686704	202686704	CIS
Caspase.10.region.1_seq.5340.24	Q92851	seq.5340.24	5340-24	Caspase-10:region 1	843	CASP10	1	230689266	chr1:230689266:A:G	A	G	G	A	0.195911	ADD	1174	-0.321973	0.0311968	-10.3207	5.99609e-24	.	231189266	230189266	76	3	ENST00000286186.11	ENSG00000003400.16	2	+	201183140	201221665	201683140	200683140	201721665	200721665	TRANS
CB032_seq.18218.48	Q96F85	seq.18218.48	18218-48	CB1 cannabinoid receptor-interacting protein 1	25927	CNRIP1	1	18004252	chr1:18004252:T:C	T	C	C	T	0.00884583	ADD	1187	1.29122	0.204448	6.31563	3.81557e-10	.	18504252	17504252	1	C	ENST00000409559.7	ENSG00000119865.9	2	-	68284170	68319400	68784170	67784170	68819400	67819400	TRANS
PAPOG_seq.8343.224	Q9BWT3	seq.8343.224	8343-224	Poly(A) polymerase gamma	64895	PAPOLG	1	166438117	chr1:166438117:C:A	C	A	A	C	0.0553173	ADD	1166	-0.463101	0.0788446	-5.87359	5.57925e-09	.	166938117	165938117	1	C	ENST00000238714.8	ENSG00000115421.13	2	+	60756267	60802086	61256267	60256267	61302086	60302086	TRANS
REG1B_seq.23018.4	P48304	seq.23018.4	23018-4	Lithostathine-1-beta	5968	REG1B	13	108061791	chr13:108061791:C:T	C	T	T	C	0.0124144	ADD	1168	0.719677	0.113189	6.35818	2.93874e-10	.	108561791	107561791	1	6	ENST00000305089.8	ENSG00000172023.8	2	-	79085022	79087993	79585022	78585022	79587993	78587993	TRANS
Apo.D_seq.8262.20	P05090	seq.8262.20	8262-20	Apolipoprotein D	347	APOD	1	18004252	chr1:18004252:T:C	T	C	C	T	0.00860585	ADD	1162	-1.07673	0.182607	-5.89641	4.88471e-09	.	18504252	17504252	1	5	ENST00000343267.8	ENSG00000189058.9	3	-	195568704	195583940	196068704	195068704	196083940	195083940	TRANS
Apo.D_seq.8262.20	P05090	seq.8262.20	8262-20	Apolipoprotein D	347	APOD	19	44908684	chr19:44908684:T:C	T	C	C	T	0.198365	ADD	1162	-0.449695	0.0395812	-11.3613	2.03525e-28	.	45408684	44408684	38	5	ENST00000343267.8	ENSG00000189058.9	3	-	195568704	195583940	196068704	195068704	196083940	195083940	TRANS
Beta.dystroglycan_seq.23176.17	Q14118	seq.23176.17	23176-17	Beta-dystroglycan	1605	DAG1	1	1434243	chr1:1434243:G:A	G	A	A	G	0.0102215	ADD	1174	-1.16859	0.135076	-8.65135	1.67764e-17	.	1934243	934243	83	1	ENST00000496474.2	ENSG00000173402.13	3	+	49470131	49535618	49970131	48970131	50035618	49035618	TRANS
IF4G1_seq.25287.7	Q04637	seq.25287.7	25287-7	Eukaryotic translation initiation factor 4 gamma 1	1981	EIF4G1	1	18004252	chr1:18004252:T:C	T	C	C	T	0.00892099	ADD	1177	-1.04232	0.163217	-6.38612	2.45762e-10	.	18504252	17504252	1	6	ENST00000392537.6	ENSG00000114867.22	3	+	184314541	184335351	184814541	183814541	184835351	183835351	TRANS
LRTM1_seq.9368.64	Q9HBL6	seq.9368.64	9368-64	Leucine-rich repeat and transmembrane domain-containing protein 1	57408	LRTM1	1	217029749	chr1:217029749:C:A	C	A	A	C	0.143522	ADD	1181	0.394761	0.0554005	7.12559	1.81378e-12	.	217529749	216529749	32	3	ENST00000493075.1	ENSG00000144771.8	3	-	54918332	54967088	55418332	54418332	55467088	54467088	TRANS
LRTM1_seq.9368.64	Q9HBL6	seq.9368.64	9368-64	Leucine-rich repeat and transmembrane domain-containing protein 1	57408	LRTM1	4	87138263	chr4:87138263:G:A	G	A	A	G	0.46613	ADD	1181	-0.267612	0.0397379	-6.73443	2.58074e-11	.	87638263	86638263	7	3	ENST00000493075.1	ENSG00000144771.8	3	-	54918332	54967088	55418332	54418332	55467088	54467088	TRANS
PCY1A_seq.23349.5	P49585	seq.23349.5	23349-5	Choline-phosphate cytidylyltransferase A	5130	PCYT1A	1	225935547	chr1:225935547:C:T	C	T	T	C	0.0272572	ADD	1174	-0.732246	0.12213	-5.99562	2.70618e-09	.	226435547	225435547	4	C	ENST00000431016.6	ENSG00000161217.12	3	-	196234367	196287726	196734367	195734367	196787726	195787726	TRANS
RAR.responsive.protein.TIG1_seq.8398.277	P49788	seq.8398.277	8398-277	Retinoic acid receptor responder protein 1	5918	RARRES1	3	158732389	chr3:158732389:A:G	A	G	G	A	0.418253	ADD	1156	0.401207	0.0406454	9.87092	4.17245e-22	.	159232389	158232389	203	A	ENST00000237696.10	ENSG00000118849.10	3	-	158696891	158732457	159196891	158196891	159232457	158232457	CIS
RYK_seq.5583.62	P34925	seq.5583.62	5583-62	Tyrosine-protein kinase RYK	6259	RYK	1	18004252	chr1:18004252:T:C	T	C	C	T	0.00898204	ADD	1169	-1.00214	0.166662	-6.01297	2.44262e-09	.	18504252	17504252	1	C	ENST00000620660.4	ENSG00000163785.14	3	-	134157133	134250744	134657133	133657133	134750744	133750744	TRANS
S2538_seq.22770.22	Q96DW6	seq.22770.22	22770-22	Solute carrier family 25 member 38	54977	SLC25A38	1	203483653	chr1:203483653:A:G	A	G	G	A	0.0111588	ADD	1165	1.77444	0.165885	10.6968	1.6064e-25	.	203983653	202983653	2	C	ENST00000650617.1	ENSG00000144659.13	3	+	39383369	39397351	39883369	38883369	39897351	38897351	TRANS
SEM5B_seq.20527.47	Q9P283	seq.20527.47	20527-47	Semaphorin-5B	54437	SEMA5B	3	123234628	chr3:123234628:TAAC:T	TAAC	T	T	TAAC	0.206032	ADD	1177	-0.342101	0.03916	-8.73598	8.30917e-18	.	123734628	122734628	323	A	ENST00000451055.6	ENSG00000082684.16	3	-	122909192	122976134	123409192	122409192	123476134	122476134	CIS
SEM5B_seq.20527.47	Q9P283	seq.20527.47	20527-47	Semaphorin-5B	54437	SEMA5B	5	9539123	chr5:9539123:C:T	C	T	T	C	0.128292	ADD	1177	0.432934	0.0459475	9.42236	2.30758e-20	.	10039123	9039123	76	A	ENST00000451055.6	ENSG00000082684.16	3	-	122909192	122976134	123409192	122409192	123476134	122476134	TRANS
HPG._seq.4995.16	P15428	seq.4995.16	4995-16	15-hydroxyprostaglandin dehydrogenase [NAD(+)]	3248	HPGD	1	18004252	chr1:18004252:T:C	T	C	C	T	0.00860585	ADD	1162	-1.12584	0.171599	-6.5609	8.08602e-11	.	18504252	17504252	1	B	ENST00000296522.11	ENSG00000164120.14	4	-	174490174	174522488	174990174	173990174	175022488	174022488	TRANS
HPG._seq.4995.16	P15428	seq.4995.16	4995-16	15-hydroxyprostaglandin dehydrogenase [NAD(+)]	3248	HPGD	14	94380925	chr14:94380925:T:A	T	A	A	T	0.0920826	ADD	1162	0.344616	0.0526496	6.54546	8.93344e-11	.	94880925	93880925	6	B	ENST00000296522.11	ENSG00000164120.14	4	-	174490174	174522488	174990174	173990174	175022488	174022488	TRANS
MOL1A_seq.19177.7	Q7L9L4	seq.19177.7	19177-7	MOB kinase activator 1B	92597	MOB1B	1	18004252	chr1:18004252:T:C	T	C	C	T	0.00884583	ADD	1187	1.38095	0.197802	6.98147	4.88694e-12	.	18504252	17504252	1	C	ENST00000309395.7	ENSG00000173542.9	4	+	70902368	70988168	71402368	70402368	71488168	70488168	TRANS
HMCS1_seq.13496.19	Q01581	seq.13496.19	13496-19	Hydroxymethylglutaryl-CoA synthase, cytoplasmic	3157	HMGCS1	1	18004252	chr1:18004252:T:C	T	C	C	T	0.00890585	ADD	1179	1.37064	0.195913	6.9962	4.43394e-12	.	18504252	17504252	1	6	ENST00000325110.11	ENSG00000112972.15	5	-	43287469	43313412	43787469	42787469	43813412	42813412	TRANS
Prolactin.Receptor_seq.9224.20	P16471	seq.9224.20	9224-20	Prolactin receptor	5618	PRLR	1	196853238	chr1:196853238:A:G	A	G	G	A	0.202818	ADD	1171	-0.438138	0.0488532	-8.96848	1.18822e-18	.	197353238	196353238	118	C	ENST00000511486.5	ENSG00000113494.17	5	-	35065088	35089620	35565088	34565088	35589620	34589620	TRANS
SLIT3_seq.18931.40	O75094	seq.18931.40	18931-40	Slit homolog 3 protein	6586	SLIT3	1	230710231	chr1:230710231:G:A	G	A	A	G	0.113857	ADD	1133	0.291662	0.0493409	5.91116	4.51006e-09	.	231210231	230210231	2	A	ENST00000519560.6	ENSG00000184347.16	5	-	168661739	169301139	169161739	168161739	169801139	168801139	TRANS
SPAT9_seq.7809.22	Q9BWV2	seq.7809.22	7809-22	Spermatogenesis-associated protein 9	83890	SPATA9	1	13572059	chr1:13572059:G:A	G	A	A	G	0.473639	ADD	1157	0.200223	0.032879	6.08971	1.5443e-09	.	14072059	13072059	11	A	ENST00000477715.5	ENSG00000145757.16	5	-	95652180	95683010	96152180	95152180	96183010	95183010	TRANS
MRAP2_seq.10889.2	Q96G30	seq.10889.2	10889-2	Melanocortin-2 receptor accessory protein 2	112609	MRAP2	1	53132326	chr1:53132326:G:A	G	A	A	G	0.0515332	ADD	1174	0.443921	0.0715637	6.20315	7.69386e-10	.	53632326	52632326	2	B	ENST00000257776.5	ENSG00000135324.6	6	+	84033771	84090881	84533771	83533771	84590881	83590881	TRANS
RET1L_seq.10589.7	Q5VY80	seq.10589.7	10589-7	Retinoic acid early transcript 1L protein	154064	RAET1L	1	18004252	chr1:18004252:T:C	T	C	C	T	0.00889077	ADD	1181	-1.03586	0.176667	-5.86335	5.90398e-09	.	18504252	17504252	1	A	ENST00000367341.6	ENSG00000155918.8	6	-	150018333	150025532	150518333	149518333	150525532	149525532	TRANS
RET1L_seq.10589.7	Q5VY80	seq.10589.7	10589-7	Retinoic acid early transcript 1L protein	154064	RAET1L	6	149980059	chr6:149980059:A:AG	A	AG	AG	A	0.169348	ADD	1181	-0.402634	0.0424807	-9.47803	1.40047e-20	.	150480059	149480059	51	A	ENST00000367341.6	ENSG00000155918.8	6	-	150018333	150025532	150518333	149518333	150525532	149525532	CIS
TPMT_seq.11218.84	P51580	seq.11218.84	11218-84	Thiopurine S-methyltransferase	7172	TPMT	1	230710231	chr1:230710231:G:A	G	A	A	G	0.11414	ADD	1174	0.417046	0.0478256	8.72014	9.50513e-18	.	231210231	230210231	15	9	ENST00000309983.5	ENSG00000137364.5	6	-	18128310	18155077	18628310	17628310	18655077	17655077	TRANS
PSA2_seq.4280.47	P25787	seq.4280.47	4280-47	Proteasome subunit alpha type-2	5683	PSMA2	1	18004252	chr1:18004252:T:C	T	C	C	T	0.00897436	ADD	1170	-1.04491	0.174298	-5.99495	2.71978e-09	.	18504252	17504252	1	A	ENST00000223321.9	ENSG00000106588.12	7	-	42916860	42932174	43416860	42416860	43432174	42432174	TRANS
PUS7_seq.23656.9	Q96PZ0	seq.23656.9	23656-9	Pseudouridylate synthase 7 homolog	54517	PUS7	1	230710231	chr1:230710231:G:A	G	A	A	G	0.112106	ADD	1173	0.811461	0.051009	15.9082	1.12719e-51	.	231210231	230210231	78	C	ENST00000356362.6	ENSG00000091127.14	7	-	105456510	105522258	105956510	104956510	106022258	105022258	TRANS
B4GT1_seq.13381.49	P15291	seq.13381.49	13381-49	Beta-1,4-galactosyltransferase 1	2683	B4GALT1	14	97817989	chr14:97817989:C:T	C	T	T	C	0.0491873	ADD	1169	0.463041	0.0704849	6.56935	7.63677e-11	.	98317989	97317989	1	1	ENST00000379731.5	ENSG00000086062.13	9	-	33110641	33167336	33610641	32610641	33667336	32667336	TRANS
CO8G_seq.14708.59	P07360	seq.14708.59	14708-59	Complement component C8 gamma chain	733	C8G	1	56941254	chr1:56941254:T:C	T	C	C	T	0.257498	ADD	1167	0.258814	0.0410791	6.30038	4.22167e-10	.	57441254	56441254	30	A	ENST00000371634.7	ENSG00000176919.13	9	+	136945242	136946975	137445242	136445242	137446975	136446975	TRANS
CO8G_seq.14708.59	P07360	seq.14708.59	14708-59	Complement component C8 gamma chain	733	C8G	9	136946019	chr9:136946019:G:T	G	T	G	T	0.449443	ADD	1167	0.339893	0.0355549	9.55968	6.89523e-21	.	137446019	136446019	73	A	ENST00000371634.7	ENSG00000176919.13	9	+	136945242	136946975	137445242	136445242	137446975	136446975	CIS
GUAD_seq.12667.2	Q9Y2T3	seq.12667.2	12667-2	Guanine deaminase	9615	GDA	14	97817989	chr14:97817989:C:T	C	T	T	C	0.0440529	ADD	1135	-0.520893	0.0846917	-6.15046	1.07428e-09	.	98317989	97317989	1	B	ENST00000238018.8	ENSG00000119125.17	9	+	72149350	72252223	72649350	71649350	72752223	71752223	TRANS
MUSK_seq.11547.84	O15146	seq.11547.84	11547-84	Muscle, skeletal receptor tyrosine-protein kinase	4593	MUSK	9	110730210	chr9:110730210:G:GT	G	GT	GT	G	0.385837	ADD	1165	-0.494344	0.0380506	-12.9917	4.19202e-36	.	111230210	110230210	270	A	ENST00000189978.10	ENSG00000030304.15	9	+	110668858	110800998	111168858	110168858	111300998	110300998	CIS
PSIP1_seq.17176.13	O75475	seq.17176.13	17176-13	PC4 and SFRS1-interacting protein	11168	PSIP1	1	156736030	chr1:156736030:C:T	C	T	T	C	0.364665	ADD	1149	-0.287373	0.0354444	-8.10769	1.33093e-15	.	157236030	156236030	41	3	ENST00000380738.8	ENSG00000164985.15	9	-	15464065	15510995	15964065	14964065	16010995	15010995	TRANS
SURF1_seq.8009.121	Q15526	seq.8009.121	8009-121	Surfeit locus protein 1	6834	SURF1	11	18236735	chr11:18236735:A:C	A	C	A	C	0.0306644	ADD	1174	1.18135	0.0740778	15.9475	6.6718e-52	.	18736735	17736735	41	A	ENST00000626663.3	ENSG00000280627.3, ENSG00000148290.10	9	-	177851	182581	677851	-322149	682581	-317419	TRANS
SURF1_seq.8009.121	Q15526	seq.8009.121	8009-121	Surfeit locus protein 1	6834	SURF1	19	44908684	chr19:44908684:T:C	T	C	C	T	0.200596	ADD	1174	-0.245926	0.0337992	-7.27611	6.32635e-13	.	45408684	44408684	12	A	ENST00000626663.3	ENSG00000280627.3, ENSG00000148290.10	9	-	177851	182581	677851	-322149	682581	-317419	TRANS
ADAM12_seq.4420.7	O43184	seq.4420.7	4420-7	Disintegrin and metalloproteinase domain-containing protein 12	8038	ADAM12	1	18004252	chr1:18004252:T:C	T	C	C	T	0.00899743	ADD	1167	1.07513	0.179083	6.00357	2.58521e-09	.	18504252	17504252	1	2	ENST00000368679.8	ENSG00000148848.15	10	-	126012380	126388455	126512380	125512380	126888455	125888455	TRANS
ADAM12_seq.4420.7	O43184	seq.4420.7	4420-7	Disintegrin and metalloproteinase domain-containing protein 12	8038	ADAM12	10	126332700	chr10:126332700:G:A	G	A	G	A	0.449015	ADD	1167	-0.239208	0.0335578	-7.12823	1.79268e-12	.	126832700	125832700	25	2	ENST00000368679.8	ENSG00000148848.15	10	-	126012380	126388455	126512380	125512380	126888455	125888455	CIS
GOT1_seq.4912.17	P17174	seq.4912.17	4912-17	Aspartate aminotransferase, cytoplasmic	2805	GOT1	1	18004252	chr1:18004252:T:C	T	C	C	T	0.00889077	ADD	1181	-0.937742	0.119624	-7.8391	1.01985e-14	.	18504252	17504252	2	6	ENST00000370508.7	ENSG00000120053.12	10	-	99396869	99430624	99896869	98896869	99930624	98930624	TRANS
GOT1_seq.4912.17	P17174	seq.4912.17	4912-17	Aspartate aminotransferase, cytoplasmic	2805	GOT1	14	97817989	chr14:97817989:C:T	C	T	T	C	0.0495343	ADD	1181	-0.322594	0.0528331	-6.10591	1.39104e-09	.	98317989	97317989	1	6	ENST00000370508.7	ENSG00000120053.12	10	-	99396869	99430624	99896869	98896869	99930624	98930624	TRANS
SPRN_seq.13447.42	Q5BIV9	seq.13447.42	13447-42	Shadow of prion protein	503542	SPRN	1	230710231	chr1:230710231:G:A	G	A	A	G	0.108527	ADD	1161	0.527842	0.0599603	8.8032	4.82903e-18	.	231210231	230210231	27	B	ENST00000685335.1	ENSG00000203772.8	10	-	133420665	133424625	133920665	132920665	133924625	132924625	TRANS
SPRN_seq.13447.42	Q5BIV9	seq.13447.42	13447-42	Shadow of prion protein	503542	SPRN	6	31953288	chr6:31953288:CG:C	CG	C	C	CG	0.0689061	ADD	1161	0.4477	0.0759002	5.89854	4.82507e-09	.	32453288	31453288	1	B	ENST00000685335.1	ENSG00000203772.8	10	-	133420665	133424625	133920665	132920665	133924625	132924625	TRANS
CATF_seq.8393.121	Q9UBX1	seq.8393.121	8393-121	Cathepsin F	8722	CTSF	4	183584385	chr4:183584385:A:G	A	G	G	A	0.412786	ADD	1181	0.184384	0.0307473	5.99676	2.68325e-09	.	184084385	183084385	1	9	ENST00000310325.10	ENSG00000174080.12	11	-	66563463	66568606	67063463	66063463	67068606	66068606	TRANS
Hemopexin_seq.2768.56	P02790	seq.2768.56	2768-56	Hemopexin	3263	HPX	1	196934806	chr1:196934806:G:GT	G	GT	GT	G	0.223313	ADD	1171	-0.783984	0.0440599	-17.7936	9.01633e-63	.	197434806	196434806	541	A	ENST00000265983.8	ENSG00000110169.12	11	-	6431048	6440987	6931048	5931048	6940987	5940987	TRANS
ORN_seq.13590.1	Q9Y3B8	seq.13590.1	13590-1	Oligoribonuclease, mitochondrial	25996	REXO2	1	18004252	chr1:18004252:T:C	T	C	C	T	0.00889831	ADD	1180	0.971642	0.164559	5.90452	4.63774e-09	.	18504252	17504252	1	3	ENST00000265881.10	ENSG00000076043.11	11	+	114439466	114450279	114939466	113939466	114950279	113950279	TRANS
SAA.4_seq.15516.12	P35542	seq.15516.12	15516-12	Serum amyloid A-4 protein	6291	SAA4	11	18210202	chr11:18210202:T:G	T	G	T	G	0.0302643	ADD	1173	1.98262	0.106373	18.6384	5.44728e-68	.	18710202	17710202	75	1	ENST00000278222.7	ENSG00000148965.10	11	-	18231354	18236802	18731354	17731354	18736802	17736802	CIS
STA10_seq.23569.53	Q9Y365	seq.23569.53	23569-53	START domain-containing protein 10	10809	STARD10	1	18004252	chr1:18004252:T:C	T	C	C	T	0.00897436	ADD	1170	1.16161	0.184166	6.30741	4.03693e-10	.	18504252	17504252	5	A	ENST00000334805.11	ENSG00000214530.10	11	-	72754728	72794047	73254728	72254728	73294047	72294047	TRANS
STA10_seq.23569.53	Q9Y365	seq.23569.53	23569-53	START domain-containing protein 10	10809	STARD10	11	72787955	chr11:72787955:A:C	A	C	C	A	0.481624	ADD	1170	0.215776	0.0344024	6.27211	5.02924e-10	.	73287955	72287955	84	A	ENST00000334805.11	ENSG00000214530.10	11	-	72754728	72794047	73254728	72254728	73294047	72294047	CIS
SYT8_seq.7932.23	Q8NBV8	seq.7932.23	7932-23	Synaptotagmin-8	90019	SYT8	1	109455935	chr1:109455935:T:C	T	C	C	T	0.0132592	ADD	1169	1.02163	0.173641	5.8836	5.25775e-09	.	109955935	108955935	2	C	ENST00000673308.1	ENSG00000288149.1, ENSG00000149043.17	11	+	25306	28024	525306	-474694	528024	-471976	TRANS
BN3D2_seq.21115.48	Q7Z5W3	seq.21115.48	21115-48	Pre-miRNA 5'-monophosphate methyltransferase	144233	BCDIN3D	19	44913484	chr19:44913484:C:T	C	T	T	C	0.250213	ADD	1175	-0.766157	0.0256467	-29.8735	8.11717e-146	.	45413484	44413484	111	A	ENST00000333924.6	ENSG00000186666.6	12	-	49836042	49843106	50336042	49336042	50343106	49343106	TRANS
GALT9_seq.22152.162	Q9HCQ5	seq.22152.162	22152-162	Polypeptide N-acetylgalactosaminyltransferase 9	50614	GALNT9	1	18004252	chr1:18004252:T:C	T	C	C	T	0.00851064	ADD	1175	-1.06638	0.163105	-6.53804	9.32955e-11	.	18504252	17504252	1	B	ENST00000673376.1	ENSG00000288490.1, ENSG00000182870.13	12	-	104101	112821	604101	-395899	612821	-387179	TRANS
GDF.11_seq.14587.16	O95390	seq.14587.16	14587-16	Growth/differentiation factor 11	10220	GDF11	1	2102522	chr1:2102522:T:C	T	C	C	T	0.00974576	ADD	1180	-1.20086	0.203046	-5.91424	4.37938e-09	.	2602522	1602522	1	C	ENST00000257868.10	ENSG00000135414.10	12	+	55743121	55757264	56243121	55243121	56257264	55257264	TRANS
K2C71_seq.22483.109	Q3SY84	seq.22483.109	22483-109	Keratin, type II cytoskeletal 71	112802	KRT71	19	6713164	chr19:6713164:G:C	G	C	C	G	0.178633	ADD	1156	-0.386641	0.0431323	-8.96406	1.25507e-18	.	7213164	6213164	8	B	ENST00000267119.6	ENSG00000139648.7	12	-	52543908	52553145	53043908	52043908	53053145	52053145	TRANS
KERA_seq.10758.2	O60938	seq.10758.2	10758-2	Keratocan	11081	KERA	1	203485167	chr1:203485167:C:CA	C	CA	CA	C	0.00982067	ADD	1171	-1.13327	0.186344	-6.08163	1.6156e-09	.	203985167	202985167	3	A	ENST00000266719.4	ENSG00000139330.6	12	-	91050490	91058024	91550490	90550490	91558024	90558024	TRANS
LRP1_seq.10699.52	Q07954	seq.10699.52	10699-52	Prolow-density lipoprotein receptor-related protein 1	4035	LRP1	1	203485167	chr1:203485167:C:CA	C	CA	CA	C	0.0114796	ADD	1176	-1.10214	0.174117	-6.32987	3.50161e-10	.	203985167	202985167	8	6	ENST00000338962.8	ENSG00000123384.14	12	+	57128715	57150059	57628715	56628715	57650059	56650059	TRANS
MANS4_seq.9578.263	A6NHS7	seq.9578.263	9578-263	MANSC domain-containing protein 4	100287284	MANSC4	12	27766558	chr12:27766558:T:G	T	G	G	T	0.177778	ADD	1170	0.812728	0.0305826	26.5748	9.48519e-122	.	28266558	27266558	283	3	ENST00000381273.4	ENSG00000205693.4	12	-	27762426	27780236	28262426	27262426	28280236	27280236	CIS
CN093_seq.6439.59	Q9H972	seq.6439.59	6439-59	Uncharacterized protein C14orf93	60686	C14orf93	1	56928943	chr1:56928943:C:G	C	G	G	C	0.261643	ADD	1181	0.201757	0.0329474	6.1236	1.2493e-09	.	57428943	56428943	28	A	ENST00000341470.8	ENSG00000100802.15	14	-	22986901	23010132	23486901	22486901	23510132	22510132	TRANS
CN093_seq.6439.59	Q9H972	seq.6439.59	6439-59	Uncharacterized protein C14orf93	60686	C14orf93	19	44908684	chr19:44908684:T:C	T	C	C	T	0.200677	ADD	1181	-0.692986	0.0296983	-23.3342	4.32256e-99	.	45408684	44408684	83	A	ENST00000341470.8	ENSG00000100802.15	14	-	22986901	23010132	23486901	22486901	23510132	22510132	TRANS
GMFB_seq.17784.23	P60983	seq.17784.23	17784-23	Glia maturation factor beta	2764	GMFB	1	18004252	chr1:18004252:T:C	T	C	C	T	0.00886076	ADD	1185	-1.02019	0.172595	-5.91086	4.46239e-09	.	18504252	17504252	1	C	ENST00000358056.8	ENSG00000197045.14	14	-	54474484	54488980	54974484	53974484	54988980	53988980	TRANS
Protein.phophatase.2Ca_seq.12619.14	P35813	seq.12619.14	12619-14	Protein phosphatase 1A	5494	PPM1A	1	18004252	chr1:18004252:T:C	T	C	C	T	0.00851064	ADD	1175	-1.08663	0.165161	-6.5792	7.14986e-11	.	18504252	17504252	1	9	ENST00000325642.7	ENSG00000100614.18	14	+	60245751	60292731	60745751	59745751	60792731	59792731	TRANS
protein.Z.inhibitor_seq.6583.67	Q9UK55	seq.6583.67	6583-67	Protein Z-dependent protease inhibitor	51156	SERPINA10	14	94191555	chr14:94191555:T:G	T	G	G	T	0.0108038	ADD	1157	-1.35448	0.192625	-7.03168	3.51094e-12	.	94691555	93691555	39	A	ENST00000393096.5	ENSG00000278767.4, ENSG00000140093.10	14	-	94283314	94293024	94783314	93783314	94793024	93793024	CIS
SEPT1_seq.23381.8	Q8WYJ6	seq.23381.8	23381-8	Septin-1	1731	SEPTIN1	1	169529952	chr1:169529952:A:G	A	G	G	A	0.343322	ADD	1168	0.244632	0.038947	6.28115	4.75744e-10	.	170029952	169029952	16	C	ENST00000321367.8	ENSG00000180096.13	16	-	30378134	30382561	30878134	29878134	30882561	29882561	TRANS
ZNF23_seq.11565.58	P17027	seq.11565.58	11565-58	Zinc finger protein 23	7571	ZNF23	1	196692375	chr1:196692375:G:C	G	C	G	C	0.341971	ADD	1177	-0.255558	0.0412719	-6.19207	8.22974e-10	.	197192375	196192375	83	C	ENST00000393539.6	ENSG00000167377.19	16	-	71447596	71462214	71947596	70947596	71962214	70962214	TRANS
CLM2_seq.10798.4	Q496F6	seq.10798.4	10798-4	CMRF35-like molecule 2	342510	CD300E	1	173128148	chr1:173128148:T:A	T	A	T	A	0.497011	ADD	1171	0.212815	0.0358235	5.94065	3.75474e-09	.	173628148	172628148	1	9	ENST00000392619.2	ENSG00000186407.7	17	-	74609884	74623738	75109884	74109884	75123738	74123738	TRANS
CLM9_seq.20585.5	Q6UXG3	seq.20585.5	20585-5	CMRF35-like molecule 9	146894	CD300LG	17	43848758	chr17:43848758:C:T	C	T	T	C	0.0268085	ADD	1175	-0.743908	0.121863	-6.10449	1.40531e-09	.	44348758	43348758	5	2	ENST00000317310.5	ENSG00000161649.14	17	+	43847175	43863639	44347175	43347175	44363639	43363639	CIS
HID1_seq.24488.8	Q8IV36	seq.24488.8	24488-8	Protein HID1	283987	HID1	19	44908684	chr19:44908684:T:C	T	C	C	T	0.2	ADD	1170	-0.361762	0.0380522	-9.50699	1.09902e-20	.	45408684	44408684	38	A	ENST00000425042.7	ENSG00000167861.16	17	-	74950741	74972759	75450741	74450741	75472759	74472759	TRANS
NAG_seq.15509.2	P54802	seq.15509.2	15509-2	Alpha-N-acetylglucosaminidase	4669	NAGLU	1	196747794	chr1:196747794:C:G	C	G	G	C	0.209507	ADD	1136	0.425372	0.0479033	8.87981	2.61489e-18	.	197247794	196247794	87	A	ENST00000225927.7	ENSG00000108784.10	17	+	42536240	42544449	43036240	42036240	43044449	42044449	TRANS
NAG_seq.15509.2	P54802	seq.15509.2	15509-2	Alpha-N-acetylglucosaminidase	4669	NAGLU	17	42544215	chr17:42544215:C:G	C	G	C	G	0.0497359	ADD	1136	1.33	0.0834726	15.9334	1.15602e-51	.	43044215	42044215	384	A	ENST00000225927.7	ENSG00000108784.10	17	+	42536240	42544449	43036240	42036240	43044449	42044449	CIS
SYNC_seq.21383.37	O43776	seq.21383.37	21383-37	Asparaginyl-tRNA synthetase, cytoplasmic	4677	NARS1	1	192652450	chr1:192652450:C:T	C	T	T	C	0.363753	ADD	1167	0.231368	0.0391765	5.90579	4.61679e-09	.	193152450	192152450	2	A	ENST00000256854.10	ENSG00000134440.12	18	-	57600655	57621836	58100655	57100655	58121836	57121836	TRANS
TXNL1_seq.21475.137	O43396	seq.21475.137	21475-137	Thioredoxin-like protein 1	9352	TXNL1	1	18004252	chr1:18004252:T:C	T	C	C	T	0.00884583	ADD	1187	-0.97022	0.153895	-6.30441	4.09255e-10	.	18504252	17504252	1	9	ENST00000590954.5	ENSG00000091164.13	18	-	56602821	56651128	57102821	56102821	57151128	56151128	TRANS
CLC4G_seq.10781.19	Q6UXB4	seq.10781.19	10781-19	C-type lectin domain family 4 member G	339390	CLEC4G	19	7729723	chr19:7729723:G:C	G	C	C	G	0.0456942	ADD	1138	0.761516	0.0605975	12.5668	5.59484e-34	.	8229723	7229723	63	3	ENST00000328853.11	ENSG00000182566.15	19	-	7728956	7732110	8228956	7228956	8232110	7232110	CIS
CNN2_seq.18877.15	Q99439	seq.18877.15	18877-15	Calponin-2	1265	CNN2	1	180194255	chr1:180194255:A:G	A	G	G	A	0.0921835	ADD	1177	-0.868006	0.0474052	-18.3104	5.59583e-66	.	180694255	179694255	107	B	ENST00000263097.9	ENSG00000064666.15	19	+	1026607	1039065	1526607	526607	1539065	539065	TRANS
DLL3_seq.9974.8	Q9NYJ7	seq.9974.8	9974-8	Delta-like protein 3	10683	DLL3	1	196692375	chr1:196692375:G:C	G	C	G	C	0.344606	ADD	1168	0.32309	0.0358747	9.00606	8.66296e-19	.	197192375	196192375	127	C	ENST00000356433.10	ENSG00000090932.11	19	+	39498946	39508469	39998946	38998946	40008469	39008469	TRANS
GMFG_seq.13062.4	O60234	seq.13062.4	13062-4	Glia maturation factor gamma	9535	GMFG	1	18004252	chr1:18004252:T:C	T	C	C	T	0.00891341	ADD	1178	-1.09865	0.168277	-6.52884	9.88883e-11	.	18504252	17504252	1	9	ENST00000709032.1	ENSG00000130755.13, ENSG00000291873.1	19	-	108740	116425	608740	-391260	616425	-383575	TRANS
EDEM2_seq.21512.6	Q9BV94	seq.21512.6	21512-6	ER degradation-enhancing alpha-mannosidase-like 2	55741	EDEM2	10	7580046	chr10:7580046:G:A	G	A	A	G	0.083405	ADD	1163	1.60284	0.0583833	27.4537	6.63137e-128	.	8080046	7080046	7	6	ENST00000374492.8	ENSG00000088298.13	20	-	35115363	35147336	35615363	34615363	35647336	34647336	TRANS
ID.1_seq.9436.2	P41134	seq.9436.2	9436-2	DNA-binding protein inhibitor ID-1	3397	ID1	7	11588034	chr7:11588034:G:T	G	T	T	G	0.0157581	ADD	1174	-0.78026	0.13285	-5.87325	5.58046e-09	.	12088034	11088034	1	C	ENST00000376105.4	ENSG00000125968.9	20	+	31605282	31606515	32105282	31105282	32106515	31106515	TRANS
Semenogelin_seq.7115.5	P04279	seq.7115.5	7115-5	Semenogelin-1	6406	SEMG1	1	56956811	chr1:56956811:C:T	C	T	C	T	0.0534645	ADD	1169	-0.44198	0.0569066	-7.76676	1.77267e-14	.	57456811	56456811	27	B	ENST00000372781.4	ENSG00000124233.12	20	+	45207032	45209768	45707032	44707032	45709768	44709768	TRANS
SPLC2_seq.5695.5	Q96DR5	seq.5695.5	5695-5	BPI fold-containing family A member 2	140683	BPIFA2	1	205613358	chr1:205613358:G:T	G	T	T	G	0.10885	ADD	1130	0.375438	0.063251	5.93568	3.90586e-09	.	206113358	205113358	20	6	ENST00000354932.6	ENSG00000131050.11	20	+	33168158	33181412	33668158	32668158	33681412	32681412	TRANS
SPLC2_seq.5695.5	Q96DR5	seq.5695.5	5695-5	BPI fold-containing family A member 2	140683	BPIFA2	20	33177128	chr20:33177128:G:A	G	A	A	G	0.126549	ADD	1130	0.353224	0.0598408	5.90272	4.74316e-09	.	33677128	32677128	4	6	ENST00000354932.6	ENSG00000131050.11	20	+	33168158	33181412	33668158	32668158	33681412	32681412	CIS
CXAR_seq.11204.80	P78310	seq.11204.80	11204-80	Coxsackievirus and adenovirus receptor	1525	CXADR	1	203485167	chr1:203485167:C:CA	C	CA	CA	C	0.0107481	ADD	1163	1.29802	0.189115	6.86364	1.09754e-11	.	203985167	202985167	4	6	ENST00000356275.10	ENSG00000154639.19	21	+	17513129	17565487	18013129	17013129	18065487	17065487	TRANS
SPC1L_seq.23245.5	Q9H0A9	seq.23245.5	23245-5	Speriolin-like protein	84221	SPATC1L	1	106944355	chr1:106944355:C:T	C	T	C	T	0.00397176	ADD	1133	1.376	0.224035	6.1419	1.13252e-09	.	107444355	106444355	1	A	ENST00000330205.10	ENSG00000274679.4, ENSG00000160284.15	21	-	46161147	46184476	46661147	45661147	46684476	45684476	TRANS
SPC1L_seq.23245.5	Q9H0A9	seq.23245.5	23245-5	Speriolin-like protein	84221	SPATC1L	19	44908822	chr19:44908822:C:T	C	T	T	C	0.0251545	ADD	1133	2.26568	0.0658237	34.4205	1.73254e-177	.	45408822	44408822	36	A	ENST00000330205.10	ENSG00000274679.4, ENSG00000160284.15	21	-	46161147	46184476	46661147	45661147	46684476	45684476	TRANS
CYH4_seq.12746.4	Q9UIA0	seq.12746.4	12746-4	Cytohesin-4	27128	CYTH4	10	7580046	chr10:7580046:G:A	G	A	A	G	0.0395108	ADD	1063	2.73976	0.0622566	44.0074	3.71571e-240	.	8080046	7080046	6	A	ENST00000248901.11	ENSG00000100055.21	22	+	37282507	37315341	37782507	36782507	37815341	36815341	TRANS
DMC1_seq.23341.16	Q14565	seq.23341.16	23341-16	Meiotic recombination protein DMC1/LIM15 homolog	11144	DMC1	1	18004252	chr1:18004252:T:C	T	C	C	T	0.00854701	ADD	1170	-1.03396	0.168307	-6.1433	1.1113e-09	.	18504252	17504252	1	B	ENST00000428462.6	ENSG00000100206.11	22	-	38518948	38568409	39018948	38018948	39068409	38068409	TRANS
THTR_seq.12663.1	Q16762	seq.12663.1	12663-1	Thiosulfate sulfurtransferase	7263	TST	1	196689775	chr1:196689775:G:A	G	A	G	A	0.341546	ADD	1177	-0.915819	0.0318657	-28.7399	1.39879e-137	.	197189775	196189775	684	3	ENST00000249042.8	ENSG00000128311.14	22	-	37010864	37019447	37510864	36510864	37519447	36519447	TRANS
Coagulation.factor.XIII_seq.16927.9	P00488|P05160	seq.16927.9	16927-9	Coagulation factor XIII	2162|2165	F13A1|F13B	1	197004053	chr1:197004053:T:C	T	C	C	T	0.147159	ADD	1179	-0.371204	0.0554777	-6.69105	3.43897e-11	.	197504053	196504053	35	A	NA	NA	NA	NA	NA	NA	NA	NA	NA	NA	Not_Mapped_toGene
Laminin.2_seq.18347.15	P24043|P07942|P11047	seq.18347.15	18347-15	Laminin-2	3908|3912|3915	LAMA2|LAMB1|LAMC1	1	183096271	chr1:183096271:A:G	A	G	A	G	0.452726	ADD	1174	0.236956	0.0293875	8.06314	1.84434e-15	.	183596271	182596271	460	A	NA	NA	NA	NA	NA	NA	NA	NA	NA	NA	Not_Mapped_toGene
Laminin.2_seq.18347.15	P24043|P07942|P11047	seq.18347.15	18347-15	Laminin-2	3908|3912|3915	LAMA2|LAMB1|LAMC1	6	112202702	chr6:112202702:G:A	G	A	A	G	0.445486	ADD	1174	-0.255161	0.0287604	-8.87195	2.6764e-18	.	112702702	111702702	69	A	NA	NA	NA	NA	NA	NA	NA	NA	NA	NA	Not_Mapped_toGene
ACBD6_seq.19341.36	Q9BR61	seq.19341.36	19341-36	Acyl-CoA-binding domain-containing protein 6	84320	ACBD6	2	119372265	chr2:119372265:A:G	A	G	G	A	0.0253807	ADD	1182	-0.796594	0.0712096	-11.1866	1.15307e-27	.	119872265	118872265	3	A	ENST00000367595.4	ENSG00000230124.8	1	-	180288229	180502577	180788229	179788229	181002577	180002577	TRANS
CA186_seq.8102.239	Q6ZWK4	seq.8102.239	8102-239	Uncharacterized protein C1orf186	440712	RHEX	2	236784127	chr2:236784127:T:C	T	C	T	C	0.346352	ADD	1165	0.163201	0.0272001	6.00001	2.64206e-09	.	237284127	236284127	1	A	ENST00000331555.10	ENSG00000263961.8	1	+	206053172	206102449	206553172	205553172	206602449	205602449	TRANS
CA186_seq.8102.239	Q6ZWK4	seq.8102.239	8102-239	Uncharacterized protein C1orf186	440712	RHEX	14	97817989	chr14:97817989:C:T	C	T	T	C	0.0502146	ADD	1165	-0.388113	0.0605878	-6.4058	2.17836e-10	.	98317989	97317989	1	A	ENST00000331555.10	ENSG00000263961.8	1	+	206053172	206102449	206553172	205553172	206602449	205602449	TRANS
DDI2_seq.25446.34	Q5TDH0	seq.25446.34	25446-34	Protein DDI1 homolog 2	84301	DDI2	4	58866129	chr4:58866129:G:A	G	A	A	G	0.0173026	ADD	1127	0.786926	0.130202	6.0439	2.05177e-09	.	59366129	58366129	2	9	ENST00000480945.6	ENSG00000197312.13	1	+	15617457	15669044	16117457	15117457	16169044	15169044	TRANS
GLNA_seq.19238.12	P15104	seq.19238.12	19238-12	Glutamine synthetase	2752	GLUL	19	44908684	chr19:44908684:T:C	T	C	C	T	0.198024	ADD	1164	0.251759	0.0360798	6.97784	5.06026e-12	.	45408684	44408684	8	A	ENST00000339526.8	ENSG00000135821.19	1	-	182382893	182391792	182882893	181882893	182891792	181891792	TRANS
HENMT_seq.23682.79	Q5T8I9	seq.23682.79	23682-79	Small RNA 2'-O-methyltransferase	113802	HENMT1	2	218770765	chr2:218770765:C:T	C	T	C	T	0.50423	ADD	1182	-0.343376	0.035556	-9.65734	2.80279e-21	.	219270765	218270765	482	A	ENST00000402983.5	ENSG00000162639.16	1	-	108648289	108661122	109148289	108148289	109161122	108161122	TRANS
INT3_seq.11934.9	Q68E01	seq.11934.9	11934-9	Integrator complex subunit 3	65123	INTS3	2	225620931	chr2:225620931:T:C	T	C	C	T	0.0272727	ADD	1155	0.607233	0.103476	5.86834	5.76826e-09	.	226120931	225120931	1	C	ENST00000435409.6	ENSG00000143624.14, ENSG00000262826.5	1	+	153728090	153773535	154228090	153228090	154273535	153273535	TRANS
S100A4_seq.9750.7	P26447	seq.9750.7	9750-7	Protein S100-A4	6275	S100A4	2	26766030	chr2:26766030:T:C	T	C	C	T	0.0127529	ADD	1137	0.970586	0.155375	6.24675	5.94389e-10	.	27266030	26266030	2	3	ENST00000368716.9	ENSG00000196154.12	1	-	153543620	153545806	154043620	153043620	154045806	153045806	TRANS
ACYP2_seq.12812.25	P14621	seq.12812.25	12812-25	Acylphosphatase-2	98	ACYP2	2	54000031	chr2:54000031:T:A	T	A	A	T	0.337426	ADD	1181	-0.156147	0.0235841	-6.62086	5.44202e-11	.	54500031	53500031	213	A	ENST00000394666.9	ENSG00000170634.13	2	+	54115614	54305300	54615614	53615614	54805300	53805300	CIS
ADAM.23_seq.7049.2	O75077	seq.7049.2	7049-2	Disintegrin and metalloproteinase domain-containing protein 23	8745	ADAM23	2	206446625	chr2:206446625:T:A	T	A	A	T	0.0821918	ADD	1168	0.274963	0.0350871	7.83658	1.04873e-14	.	206946625	205946625	79	1	ENST00000264377.8	ENSG00000114948.13	2	+	206443531	206621127	206943531	205943531	207121127	206121127	CIS
annexin.IV_seq.17164.15	P09525	seq.17164.15	17164-15	Annexin A4	307	ANXA4	2	69742786	chr2:69742786:C:A	C	A	A	C	0.486786	ADD	1173	-0.500499	0.0296839	-16.861	3.39908e-57	.	70242786	69242786	476	2	ENST00000394295.6	ENSG00000196975.16	2	+	69742133	69827112	70242133	69242133	70327112	69327112	CIS
BIN1_seq.9574.11	O00499	seq.9574.11	9574-11	Myc box-dependent-interacting protein 1	274	BIN1	2	127135234	chr2:127135234:C:T	C	T	T	C	0.384178	ADD	1144	0.241689	0.0331578	7.28905	5.86424e-13	.	127635234	126635234	4	B	ENST00000259238.8	ENSG00000136717.15	2	-	127048026	127107288	127548026	126548026	127607288	126607288	CIS
CD28_seq.20521.83	P10747	seq.20521.83	20521-83	CD28	940	CD28	2	203732310	chr2:203732310:G:C	G	C	C	G	0.202391	ADD	1171	-0.580084	0.0447581	-12.9604	5.82811e-36	.	204232310	203232310	221	1	ENST00000324106.9	ENSG00000178562.18	2	+	203706638	203738912	204206638	203206638	204238912	203238912	CIS
CD28_seq.20521.83	P10747	seq.20521.83	20521-83	CD28	940	CD28	17	59968715	chr17:59968715:A:G	A	G	A	G	0.42357	ADD	1171	0.273464	0.037577	7.27743	6.27689e-13	.	60468715	59468715	132	1	ENST00000324106.9	ENSG00000178562.18	2	+	203706638	203738912	204206638	203206638	204238912	203238912	TRANS
CD8A_seq.5992.50	P01732	seq.5992.50	5992-50	T-cell surface glycoprotein CD8 alpha chain	925	CD8A	2	86783480	chr2:86783480:C:G	C	G	G	C	0.151333	ADD	1163	0.518678	0.0484039	10.7156	1.34115e-25	.	87283480	86283480	126	1	ENST00000699439.1	ENSG00000153563.17	2	-	86784631	86807591	87284631	86284631	87307591	86307591	CIS
CD8A_seq.5992.50	P01732	seq.5992.50	5992-50	T-cell surface glycoprotein CD8 alpha chain	925	CD8A	6	31274954	chr6:31274954:T:A	T	A	A	T	0.0795357	ADD	1163	0.705557	0.0655402	10.7653	8.22999e-26	.	31774954	30774954	476	1	ENST00000699439.1	ENSG00000153563.17	2	-	86784631	86807591	87284631	86284631	87307591	86307591	TRANS
CHIN_seq.22430.15	P15882	seq.22430.15	22430-15	N-chimaerin	1123	CHN1	2	175028605	chr2:175028605:T:C	T	C	T	C	0.151033	ADD	1162	-0.269346	0.0460198	-5.85284	6.30529e-09	.	175528605	174528605	1	A	ENST00000409156.7	ENSG00000128656.15	2	-	174799988	175005369	175299988	174299988	175505369	174505369	CIS
Collectin.Kidney.1_seq.4430.44	Q9BWP8	seq.4430.44	4430-44	Collectin-11	78989	COLEC11	2	3606600	chr2:3606600:T:C	T	C	T	C	0.371838	ADD	1186	1.08953	0.0269188	40.4745	1.48313e-224	.	4106600	3106600	203	A	ENST00000403096.7	ENSG00000118004.18	2	+	3605700	3644446	4105700	3105700	4144446	3144446	CIS
Corticotropin.lipotropin_seq.9204.33	P01189	seq.9204.33	9204-33	Pro-opiomelanocortin	5443	POMC	2	25161836	chr2:25161836:T:C	T	C	C	T	0.0293617	ADD	1175	0.56081	0.0910822	6.15718	1.01965e-09	.	25661836	24661836	16	1	ENST00000264708.7	ENSG00000115138.11	2	-	25160984	25168571	25660984	24660984	25668571	24668571	CIS
Corticotropin.lipotropin_seq.9204.33	P01189	seq.9204.33	9204-33	Pro-opiomelanocortin	5443	POMC	5	21347842	chr5:21347842:T:A	T	A	T	A	0.406809	ADD	1175	-0.180592	0.030657	-5.89072	5.03542e-09	.	21847842	20847842	4	1	ENST00000264708.7	ENSG00000115138.11	2	-	25160984	25168571	25660984	24660984	25668571	24668571	TRANS
CRGD_seq.12366.16	P07320	seq.12366.16	12366-16	Gamma-crystallin D	1421	CRYGD	2	120715925	chr2:120715925:G:A	G	A	A	G	0.0746395	ADD	1179	0.426085	0.0701619	6.07288	1.69975e-09	.	121215925	120215925	1	6	ENST00000644920.2	ENSG00000118231.5, ENSG00000285434.2	2	-	119900	122818	619900	-380100	622818	-377182	TRANS
CRIM1.ECD_seq.6502.50	Q9NZV1	seq.6502.50	6502-50	Cysteine-rich motor neuron 1 protein:Extracellular domain	51232	CRIM1	2	36509985	chr2:36509985:G:A	G	A	A	G	0.012766	ADD	1175	-0.75759	0.106019	-7.14582	1.57996e-12	.	37009985	36009985	10	1	ENST00000280527.7	ENSG00000150938.10	2	+	36355777	36551135	36855777	35855777	37051135	36051135	CIS
CRIM1.ECD_seq.6502.50	Q9NZV1	seq.6502.50	6502-50	Cysteine-rich motor neuron 1 protein:Extracellular domain	51232	CRIM1	19	44908684	chr19:44908684:T:C	T	C	C	T	0.198723	ADD	1175	0.232639	0.0301747	7.70973	2.70448e-14	.	45408684	44408684	17	1	ENST00000280527.7	ENSG00000150938.10	2	+	36355777	36551135	36855777	35855777	37051135	36051135	TRANS
DJC10_seq.8297.8	Q8IXB1	seq.8297.8	8297-8	DnaJ homolog subfamily C member 10	54431	DNAJC10	2	182771249	chr2:182771249:TCA:T	TCA	T	T	TCA	0.31058	ADD	1172	-0.228039	0.030841	-7.39402	2.73073e-13	.	183271249	182271249	151	A	ENST00000264065.12	ENSG00000077232.19	2	+	182716256	182794464	183216256	182216256	183294464	182294464	CIS
EDAR_seq.2977.7	Q9UNE0	seq.2977.7	2977-7	Tumor necrosis factor receptor superfamily member EDAR	10913	EDAR	2	108937065	chr2:108937065:G:T	G	T	T	G	0.0213129	ADD	1173	-0.861958	0.132604	-6.50024	1.19041e-10	.	109437065	108437065	91	5	ENST00000409271.5	ENSG00000135960.10	2	-	108894470	108989269	109394470	108394470	109489269	108489269	CIS
FABPL_seq.11516.7	P07148	seq.11516.7	11516-7	Fatty acid-binding protein, liver	2168	FABP1	2	88123991	chr2:88123991:A:G	A	G	G	A	0.356048	ADD	1174	-0.225999	0.034665	-6.5195	1.05159e-10	.	88623991	87623991	2	2	ENST00000295834.8	ENSG00000163586.10	2	-	88122981	88128062	88622981	87622981	88628062	87628062	CIS
FBLN7_seq.21891.31	Q53RD9	seq.21891.31	21891-31	Fibulin-7	129804	FBLN7	2	112158177	chr2:112158177:G:T	G	T	T	G	0.464437	ADD	1181	-0.287239	0.0235241	-12.2104	2.37854e-32	.	112658177	111658177	240	A	ENST00000409667.7	ENSG00000144152.13	2	+	112138582	112187639	112638582	111638582	112687639	111687639	CIS
FKBP7_seq.9288.7	Q9Y680	seq.9288.7	9288-7	Peptidyl-prolyl cis-trans isomerase FKBP7	51661	FKBP7	2	178474879	chr2:178474879:T:G	T	G	G	T	0.214949	ADD	1184	0.739886	0.0276097	26.798	1.18138e-123	.	178974879	177974879	746	3	ENST00000233092.10	ENSG00000079150.19	2	-	178465598	178478575	178965598	177965598	178978575	177978575	CIS
FN1.2_seq.20064.24	P02751	seq.20064.24	20064-24	Fibronectin-1 Fragment 2	2335	FN1	2	215806196	chr2:215806196:A:T	A	T	A	T	0.392766	ADD	1175	-0.15722	0.0247084	-6.36301	2.8446e-10	.	216306196	215306196	11	1	ENST00000426059.1	ENSG00000115414.21	2	-	215414660	215436073	215914660	214914660	215936073	214936073	CIS
GLT14_seq.21767.129	Q96FL9	seq.21767.129	21767-129	Polypeptide N-acetylgalactosaminyltransferase 14	79623	GALNT14	2	30912318	chr2:30912318:G:T	G	T	T	G	0.237753	ADD	1184	-0.795378	0.0315974	-25.1723	5.08386e-112	.	31412318	30412318	146	A	ENST00000324589.9	ENSG00000158089.15	2	-	30910466	31138147	31410466	30410466	31638147	30638147	CIS
Glutaminyl.cyclase_seq.7849.3	Q16769	seq.7849.3	7849-3	Glutaminyl-peptide cyclotransferase	25797	QPCT	2	37345663	chr2:37345663:G:T	G	T	G	T	0.444777	ADD	1168	0.382816	0.0275472	13.8967	1.06119e-40	.	37845663	36845663	275	1	ENST00000338415.8	ENSG00000115828.17	2	+	37344629	37373322	37844629	36844629	37873322	36873322	CIS
Glypican.1_seq.8697.38	P35052	seq.8697.38	8697-38	Glypican-1	2817	GPC1	2	240462987	chr2:240462987:G:A	G	A	A	G	0.111205	ADD	1178	0.491637	0.0505347	9.72869	1.47705e-21	.	240962987	239962987	49	1	ENST00000264039.7	ENSG00000063660.9	2	+	240435662	240468076	240935662	239935662	240968076	239968076	CIS
Granulysin_seq.14102.6	P22749	seq.14102.6	14102-6	Granulysin	10578	GNLY	2	85705880	chr2:85705880:C:T	C	T	T	C	0.195781	ADD	1185	0.861726	0.0445326	19.3505	1.42895e-72	.	86205880	85205880	175	1	ENST00000409696.7	ENSG00000115523.17	2	+	85694425	85698757	86194425	85194425	86198757	85198757	CIS
Granulysin_seq.3195.50	P22749	seq.3195.50	3195-50	Granulysin	10578	GNLY	2	85705880	chr2:85705880:C:T	C	T	T	C	0.195781	ADD	1185	0.801762	0.0455743	17.5924	1.24621e-61	.	86205880	85205880	154	1	ENST00000409696.7	ENSG00000115523.17	2	+	85694425	85698757	86194425	85194425	86198757	85198757	CIS
H6ST1_seq.5465.32	O60243	seq.5465.32	5465-32	Heparan-sulfate 6-O-sulfotransferase 1	9394	HS6ST1	2	128318442	chr2:128318442:C:G	C	G	G	C	0.0382979	ADD	1175	0.371286	0.0550795	6.74092	2.47787e-11	.	128818442	127818442	2	2	ENST00000259241.7	ENSG00000136720.7	2	-	128265479	128318868	128765479	127765479	128818868	127818868	CIS
HIBCH_seq.12396.19	Q6NVY1	seq.12396.19	12396-19	3-hydroxyisobutyryl-CoA hydrolase, mitochondrial	26275	HIBCH	2	190319749	chr2:190319749:A:G	A	G	A	G	0.394604	ADD	1186	-0.385383	0.0404879	-9.51847	9.70017e-21	.	190819749	189819749	353	C	ENST00000359678.10	ENSG00000198130.16	2	-	190203919	190319826	190703919	189703919	190819826	189819826	CIS
HNMT_seq.23178.95	P50135	seq.23178.95	23178-95	Histamine N-methyltransferase	3176	HNMT	2	138002079	chr2:138002079:C:T	C	T	T	C	0.0950554	ADD	1173	-0.815666	0.0509375	-16.0131	2.84522e-52	.	138502079	137502079	95	1	ENST00000410115.5	ENSG00000150540.14	2	+	137964019	138014253	138464019	137464019	138514253	137514253	CIS
IL.1.R4_seq.4234.8	Q01638	seq.4234.8	4234-8	Interleukin-1 receptor-like 1	9173	IL1RL1	2	102303577	chr2:102303577:T:C	T	C	T	C	0.483122	ADD	1185	1.08928	0.0240992	45.1996	1.13833e-258	.	102803577	101803577	1104	1	ENST00000233954.6	ENSG00000115602.17	2	+	102311562	102352037	102811562	101811562	102852037	101852037	CIS
IL.1.sRI_seq.2991.9	P14778	seq.2991.9	2991-9	Interleukin-1 receptor type 1	3554	IL1R1	2	102058040	chr2:102058040:G:A	G	A	A	G	0.48902	ADD	1184	0.338829	0.0305409	11.0943	2.9285e-27	.	102558040	101558040	225	1	ENST00000410023.6	ENSG00000115594.12	2	+	102142745	102179874	102642745	101642745	102679874	101679874	CIS
IL.1.sRI_seq.2991.9	P14778	seq.2991.9	2991-9	Interleukin-1 receptor type 1	3554	IL1R1	21	41247822	chr21:41247822:T:C	T	C	T	C	0.372466	ADD	1184	0.37229	0.0316068	11.7788	2.43766e-30	.	41747822	40747822	58	1	ENST00000410023.6	ENSG00000115594.12	2	+	102142745	102179874	102642745	101642745	102679874	101679874	TRANS
IL.1.sRII_seq.14133.93	P27930	seq.14133.93	14133-93	Interleukin-1 receptor type 2	7850	IL1R2	2	102007764	chr2:102007764:G:A	G	A	A	G	0.373198	ADD	1179	-0.244177	0.0393651	-6.20286	7.69702e-10	.	102507764	101507764	10	1	ENST00000393414.6	ENSG00000115590.14	2	+	101998994	102028417	102498994	101498994	102528417	101528417	CIS
IL.18.Ra_seq.14079.14	Q13478	seq.14079.14	14079-14	Interleukin-18 receptor 1	8809	IL18R1	2	102303577	chr2:102303577:T:C	T	C	T	C	0.47876	ADD	1177	1.1075	0.0252914	43.7898	5.96624e-248	.	102803577	101803577	1175	1	ENST00000410040.5	ENSG00000115604.12	2	+	102311528	102396886	102811528	101811528	102896886	101896886	CIS
IL.18.Ra_seq.3446.7	Q13478	seq.3446.7	3446-7	Interleukin-18 receptor 1	8809	IL18R1	2	102303577	chr2:102303577:T:C	T	C	T	C	0.482278	ADD	1185	1.10634	0.020824	53.1285	8,60592999997538e-314	.	102803577	101803577	1225	1	ENST00000410040.5	ENSG00000115604.12	2	+	102311528	102396886	102811528	101811528	102896886	101896886	CIS
IL.1Rrp2_seq.2994.71	Q9HB29	seq.2994.71	2994-71	Interleukin-1 receptor-like 2	8808	IL1RL2	2	102191112	chr2:102191112:A:G	A	G	G	A	0.335616	ADD	1168	-0.322015	0.0407658	-7.89914	6.52586e-15	.	102691112	101691112	128	5	ENST00000264257.7	ENSG00000115598.10	2	+	102187022	102240002	102687022	101687022	102740002	101740002	CIS
LMA2L_seq.8013.9	Q9H0V9	seq.8013.9	8013-9	VIP36-like protein	81562	LMAN2L	2	96725216	chr2:96725216:C:T	C	T	T	C	0.252356	ADD	1167	0.262383	0.0259813	10.0989	4.94096e-23	.	97225216	96225216	36	A	ENST00000377079.8	ENSG00000114988.12	2	-	96706339	96740064	97206339	96206339	97240064	96240064	CIS
LOXL3_seq.15427.35	P58215	seq.15427.35	15427-35	Lysyl oxidase homolog 3	84695	LOXL3	2	74536678	chr2:74536678:T:C	T	C	C	T	0.0251921	ADD	1171	0.519502	0.0934222	5.5608	3.33546e-08	.	75036678	74036678	1	A	ENST00000393937.6	ENSG00000115318.12	2	-	74533129	74553958	75033129	74033129	75053958	74053958	CIS
LOXL3_seq.15427.35	P58215	seq.15427.35	15427-35	Lysyl oxidase homolog 3	84695	LOXL3	13	96087993	chr13:96087993:C:T	C	T	C	T	0.181896	ADD	1171	-0.229262	0.0385101	-5.9533	3.4835e-09	.	96587993	95587993	101	A	ENST00000393937.6	ENSG00000115318.12	2	-	74533129	74553958	75033129	74033129	75053958	74053958	TRANS
LPH_seq.9017.58	P09848	seq.9017.58	9017-58	Lactase-phlorizin hydrolase	3938	LCT	2	135851076	chr2:135851076:G:A	G	A	A	G	0.377107	ADD	1127	1.05404	0.0296955	35.495	5.56394e-185	.	136351076	135351076	2157	A	ENST00000264162.7	ENSG00000115850.10	2	-	135787849	135837184	136287849	135287849	136337184	135337184	CIS
LY75_seq.16620.26	O60449	seq.16620.26	16620-26	Lymphocyte antigen 75	100526664	LY75	2	159861821	chr2:159861821:C:G	C	G	G	C	0.426508	ADD	1177	0.765808	0.0269454	28.4208	2.96818e-135	.	160361821	159361821	1519	1	ENST00000263636.5	ENSG00000054219.11	2	-	159803354	159904756	160303354	159303354	160404756	159404756	CIS
MATN3_seq.19361.78	O15232	seq.19361.78	19361-78	Matrilin-3	4148	MATN3	2	20005780	chr2:20005780:C:T	C	T	T	C	0.0282051	ADD	1170	-1.9227	0.0835608	-23.0096	1.05936e-96	.	20505780	19505780	452	1	ENST00000421259.2	ENSG00000132031.13	2	-	19993036	20012665	20493036	19493036	20512665	19512665	CIS
MCEE_seq.9388.18	Q96PE7	seq.9388.18	9388-18	Methylmalonyl-CoA epimerase, mitochondrial	84693	MCEE	2	71119819	chr2:71119819:C:T	C	T	T	C	0.328755	ADD	1165	-0.334267	0.0297662	-11.2298	7.76768e-28	.	71619819	70619819	103	3	ENST00000244217.6	ENSG00000124370.11	2	-	71109686	71130229	71609686	70609686	71630229	70630229	CIS
megalin_seq.10618.190	P98164	seq.10618.190	10618-190	Low-density lipoprotein receptor-related protein 2	4036	LRP2	2	169332399	chr2:169332399:G:GA	G	GA	GA	G	0.220801	ADD	1173	0.185413	0.0334046	5.55051	3.53105e-08	.	169832399	168832399	4	3	ENST00000649046.1	ENSG00000081479.15	2	-	169127108	169362534	169627108	168627108	169862534	168862534	CIS
MER_seq.19787.14	Q12866	seq.19787.14	19787-14	Proto-oncogene tyrosine-protein kinase MER	10461	MERTK	2	111957565	chr2:111957565:T:C	T	C	T	C	0.298052	ADD	1181	-0.286791	0.0313155	-9.15812	2.31475e-19	.	112457565	111457565	171	2	ENST00000295408.9	ENSG00000153208.19	2	+	111898606	112029561	112398606	111398606	112529561	111529561	CIS
MER_seq.20572.6	Q12866	seq.20572.6	20572-6	Proto-oncogene tyrosine-protein kinase MER	10461	MERTK	2	111983716	chr2:111983716:A:G	A	G	A	G	0.374466	ADD	1171	-0.715676	0.0279428	-25.6122	6.66653e-115	.	112483716	111483716	606	2	ENST00000295408.9	ENSG00000153208.19	2	+	111898606	112029561	112398606	111398606	112529561	111529561	CIS
MTND_seq.12457.10	Q9BV57	seq.12457.10	12457-10	1,2-dihydroxy-3-keto-5-methylthiopentene dioxygenase	55256	ADI1	2	3503315	chr2:3503315:A:G	A	G	G	A	0.398551	ADD	1173	0.175448	0.0278153	6.30762	4.02803e-10	.	4003315	3003315	41	B	ENST00000327435.11	ENSG00000182551.14	2	-	3497365	3519531	3997365	2997365	4019531	3019531	CIS
MTND_seq.12457.10	Q9BV57	seq.12457.10	12457-10	1,2-dihydroxy-3-keto-5-methylthiopentene dioxygenase	55256	ADI1	19	44915533	chr19:44915533:T:C	T	C	C	T	0.244672	ADD	1173	-0.27478	0.0297202	-9.24557	1.09493e-19	.	45415533	44415533	26	B	ENST00000327435.11	ENSG00000182551.14	2	-	3497365	3519531	3997365	2997365	4019531	3019531	TRANS
NAGK_seq.3894.15	Q9UJ70	seq.3894.15	3894-15	N-acetyl-D-glucosamine kinase	55577	NAGK	2	71089308	chr2:71089308:C:A	C	A	A	C	0.370147	ADD	1159	-0.31002	0.0413063	-7.50539	1.22975e-13	.	71589308	70589308	73	3	ENST00000613852.4	ENSG00000124357.13	2	+	71068277	71078868	71568277	70568277	71578868	70578868	CIS
NIF3L_seq.23371.5	Q9GZT8	seq.23371.5	23371-5	NIF3-like protein 1	60491	NIF3L1	2	200990831	chr2:200990831:G:A	G	A	A	G	0.261149	ADD	1166	0.639921	0.0363531	17.6029	1.38078e-61	.	201490831	200490831	449	A	ENST00000651500.1	ENSG00000196290.17	2	+	200889368	200903938	201389368	200389368	201403938	200403938	CIS
NIF3L_seq.23371.5	Q9GZT8	seq.23371.5	23371-5	NIF3-like protein 1	60491	NIF3L1	14	97817989	chr14:97817989:C:T	C	T	T	C	0.0484563	ADD	1166	-0.537351	0.083328	-6.44863	1.6593e-10	.	98317989	97317989	1	A	ENST00000651500.1	ENSG00000196290.17	2	+	200889368	200903938	201389368	200389368	201403938	200403938	TRANS
NMS_seq.9503.1	Q5H8A3	seq.9503.1	9503-1	Neuromedin-S	129521	NMS	2	106854509	chr2:106854509:A:T	A	T	A	T	0.235043	ADD	1170	-0.252714	0.0394092	-6.41256	2.08373e-10	.	107354509	106354509	34	B	ENST00000376865.1	ENSG00000204640.1	2	+	100470481	100483280	100970481	99970481	100983280	99983280	TRANS
PCYOX_seq.6431.68	Q9UHG3	seq.6431.68	6431-68	Prenylcysteine oxidase 1	51449	PCYOX1	2	70261338	chr2:70261338:C:T	C	T	T	C	0.131378	ADD	1176	-0.585154	0.054387	-10.7591	8.49353e-26	.	70761338	69761338	4	A	ENST00000433351.7	ENSG00000116005.12	2	+	70258136	70281185	70758136	69758136	70781185	69781185	CIS
PCYOX_seq.6431.68	Q9UHG3	seq.6431.68	6431-68	Prenylcysteine oxidase 1	51449	PCYOX1	6	31358303	chr6:31358303:T:C	T	C	C	T	0.0233844	ADD	1176	0.772011	0.121211	6.36916	2.73572e-10	.	31858303	30858303	16	A	ENST00000433351.7	ENSG00000116005.12	2	+	70258136	70281185	70758136	69758136	70781185	69781185	TRANS
PLA2R_seq.10916.44	Q13018	seq.10916.44	10916-44	Secretory phospholipase A2 receptor	22925	PLA2R1	2	160028931	chr2:160028931:T:C	T	C	C	T	0.453814	ADD	1180	-0.901605	0.0240915	-37.4243	8.78633e-202	.	160528931	159528931	1346	A	ENST00000283243.13	ENSG00000153246.13	2	-	159932005	160062615	160432005	159432005	160562615	159562615	CIS
PLEK_seq.7875.86	P08567	seq.7875.86	7875-86	Pleckstrin	5341	PLEK	2	68360345	chr2:68360345:C:T	C	T	T	C	0.259115	ADD	1152	0.563773	0.0413663	13.6288	2.79272e-39	.	68860345	67860345	178	A	ENST00000234313.8	ENSG00000115956.10	2	+	68365281	68397453	68865281	67865281	68897453	67897453	CIS
PPAC_seq.3858.5	P24666	seq.3858.5	3858-5	Low molecular weight phosphotyrosine protein phosphatase	52	ACP1	2	274672	chr2:274672:C:G	C	G	G	C	0.279983	ADD	1159	0.433034	0.0410419	10.551	6.7452e-25	.	774672	-225328	131	6	ENST00000272067.11	ENSG00000143727.16	2	+	264946	278283	764946	-235054	778283	-221717	CIS
Protease.nexin.I_seq.19154.41	P07093	seq.19154.41	19154-41	Glia-derived nexin	5270	SERPINE2	2	139410385	chr2:139410385:A:G	A	G	A	G	0.474851	ADD	1173	0.228114	0.0384801	5.92811	4.04174e-09	.	139910385	138910385	14	9	ENST00000409840.7	ENSG00000135919.14	2	-	223975152	224031478	224475152	223475152	224531478	223531478	TRANS
PTN4_seq.14254.27	P29074	seq.14254.27	14254-27	Tyrosine-protein phosphatase non-receptor type 4	5775	PTPN4	2	119372265	chr2:119372265:A:G	A	G	G	A	0.0257732	ADD	1164	-0.706483	0.0954137	-7.40442	2.54531e-13	.	119872265	118872265	1	B	ENST00000263708.7	ENSG00000088179.9	2	+	119759921	119984899	120259921	119259921	120484899	119484899	CIS
QORX_seq.17748.21	Q53FA7	seq.17748.21	17748-21	Quinone oxidoreductase PIG3	9540	TP53I3	2	24064728	chr2:24064728:G:A	G	A	A	G	0.134583	ADD	1174	-0.802939	0.0422009	-19.0266	1.96341e-70	.	24564728	23564728	438	1	ENST00000238721.9	ENSG00000115129.14	2	-	24077432	24084834	24577432	23577432	24584834	23584834	CIS
REG3G_seq.15476.6	Q6UW15	seq.15476.6	15476-6	Regenerating islet-derived protein 3-gamma	130120	REG3G	2	79029249	chr2:79029249:C:G	C	G	G	C	0.210849	ADD	1143	0.723967	0.0448834	16.1299	8.21521e-53	.	79529249	78529249	265	3	ENST00000393897.6	ENSG00000143954.13	2	+	79025685	79028505	79525685	78525685	79528505	78528505	CIS
RHG25_seq.11333.82	P42331	seq.11333.82	11333-82	Rho GTPase-activating protein 25	9938	ARHGAP25	2	68735005	chr2:68735005:G:A	G	A	A	G	0.247445	ADD	1174	-0.365013	0.0387953	-9.40868	2.61492e-20	.	69235005	68235005	50	3	ENST00000409220.5	ENSG00000163219.12	2	+	68774800	68826833	69274800	68274800	69326833	68326833	CIS
SCLY_seq.21537.33	Q96I15	seq.21537.33	21537-33	Selenocysteine lyase	51540	SCLY	2	238097119	chr2:238097119:A:G	A	G	G	A	0.243348	ADD	1165	0.293635	0.0311614	9.42305	2.33163e-20	.	238597119	237597119	230	3	ENST00000254663.12	ENSG00000132330.18	2	+	238061000	238099413	238561000	237561000	238599413	237599413	CIS
SCRN3_seq.24923.27	Q0VDG4	seq.24923.27	24923-27	Secernin-3	79634	SCRN3	2	174424127	chr2:174424127:C:T	C	T	T	C	0.199488	ADD	1173	0.293319	0.0498467	5.88443	5.22736e-09	.	174924127	173924127	8	C	ENST00000272732.11	ENSG00000144306.15	2	+	174395729	174429575	174895729	173895729	174929575	173929575	CIS
sFRP.3_seq.13740.51	Q92765	seq.13740.51	13740-51	Secreted frizzled-related protein 3	2487	FRZB	2	182838608	chr2:182838608:G:A	G	A	A	G	0.12766	ADD	1175	0.404964	0.0597326	6.77961	1.91658e-11	.	183338608	182338608	2	9	ENST00000295113.5	ENSG00000162998.5	2	-	182833274	182866637	183333274	182333274	183366637	182366637	CIS
sFRP.3_seq.2841.13	Q92765	seq.2841.13	2841-13	Secreted frizzled-related protein 3	2487	FRZB	2	182838608	chr2:182838608:G:A	G	A	A	G	0.128085	ADD	1175	0.922158	0.0482266	19.1213	4.86339e-71	.	183338608	182338608	264	2	ENST00000295113.5	ENSG00000162998.5	2	-	182833274	182866637	183333274	182333274	183366637	182366637	CIS
SIAT2_seq.21737.20	Q96JF0	seq.21737.20	21737-20	Beta-galactoside alpha-2,6-sialyltransferase 2	84620	ST6GAL2	2	106830422	chr2:106830422:C:T	C	T	T	C	0.0854592	ADD	1176	-0.652721	0.0568929	-11.4728	6.18248e-29	.	107330422	106330422	183	A	ENST00000409382.8	ENSG00000144057.16	2	-	106801599	106886167	107301599	106301599	107386167	106386167	CIS
Spastin.MIT_seq.10870.32	Q9UBP0	seq.10870.32	10870-32	Spastin:Microtubule interacting and trafficking domain	6683	SPAST	2	32168088	chr2:32168088:G:A	G	A	A	G	0.0627651	ADD	1179	0.262273	0.0418237	6.27092	5.05351e-10	.	32668088	31668088	5	A	ENST00000642999.1	ENSG00000021574.14	2	+	32063967	32157482	32563967	31563967	32657482	31657482	CIS
THAP4_seq.24490.16	Q8WY91	seq.24490.16	24490-16	THAP domain-containing protein 4	51078	THAP4	2	241617280	chr2:241617280:C:G	C	G	G	C	0.0377119	ADD	1180	-1.04596	0.075853	-13.7893	3.57331e-40	.	242117280	241117280	57	A	ENST00000402136.5	ENSG00000176946.13	2	-	241584404	241617501	242084404	241084404	242117501	241117501	CIS
TSG.6_seq.5036.50	P98066	seq.5036.50	5036-50	Tumor necrosis factor-inducible gene 6 protein	7130	TNFAIP6	2	151349214	chr2:151349214:G:A	G	A	A	G	0.308319	ADD	1166	0.368452	0.0413052	8.92023	1.79777e-18	.	151849214	150849214	149	A	ENST00000243347.5	ENSG00000123610.5	2	+	151357591	151380046	151857591	150857591	151880046	150880046	CIS
VITRN_seq.6234.74	Q6UXI7	seq.6234.74	6234-74	Vitrin	5212	VIT	2	36766797	chr2:36766797:C:A	C	A	C	A	0.4	ADD	1165	0.604666	0.0351373	17.2087	3.24334e-59	.	37266797	36266797	113	1	ENST00000389975.7	ENSG00000205221.13	2	+	36696689	36814792	37196689	36196689	37314792	36314792	CIS
VITRN_seq.9627.15	Q6UXI7	seq.9627.15	9627-15	Vitrin	5212	VIT	2	36767296	chr2:36767296:A:C	A	C	C	A	0.392065	ADD	1172	0.493996	0.0351235	14.0645	1.38074e-41	.	37267296	36267296	97	1	ENST00000389975.7	ENSG00000205221.13	2	+	36696689	36814792	37196689	36196689	37314792	36314792	CIS
VWC2L_seq.7995.16	B2RUY7	seq.7995.16	7995-16	von Willebrand factor C domain-containing protein 2-like	402117	None	2	214480509	chr2:214480509:C:T	C	T	T	C	0.080156	ADD	1154	0.268568	0.0461202	5.82323	7.50607e-09	.	214980509	213980509	7	1	ENST00000312504.10	ENSG00000174453.10	2	+	214411053	214578976	214911053	213911053	215078976	214078976	CIS
XTP3B_seq.8957.72	Q96DZ1	seq.8957.72	8957-72	Endoplasmic reticulum lectin 1	27248	ERLEC1	2	53667201	chr2:53667201:C:T	C	T	T	C	0.332048	ADD	1167	-0.160232	0.0281672	-5.68861	1.62392e-08	.	54167201	53167201	2	A	ENST00000378239.5	ENSG00000068912.15	2	+	53787079	53818819	54287079	53287079	54318819	53318819	CIS
ghrelin_seq.6518.85	Q9UBU3	seq.6518.85	6518-85	Appetite-regulating hormone	51738	GHRL	2	71145906	chr2:71145906:C:T	C	T	C	T	0.465547	ADD	1161	0.438121	0.035844	12.223	2.22917e-32	.	71645906	70645906	135	3	ENST00000437422.6	ENSG00000157017.16	3	-	10285753	10292917	10785753	9785753	10792917	9792917	TRANS
IMDH2_seq.5250.53	P12268	seq.5250.53	5250-53	Inosine-5'-monophosphate dehydrogenase 2	3615	IMPDH2	2	147367581	chr2:147367581:G:A	G	A	A	G	0.00977891	ADD	1176	-1.15726	0.193929	-5.96744	3.19925e-09	.	147867581	146867581	1	C	ENST00000326739.9	ENSG00000178035.13	3	-	49024324	49029398	49524324	48524324	49529398	48529398	TRANS
FABP6_seq.6450.8	P51161	seq.6450.8	6450-8	Gastrotropin	2172	FABP6	5	160032044	chr5:160032044:G:A	G	A	A	G	0.00683761	ADD	1170	1.78892	0.181815	9.83925	5.45253e-22	.	160532044	159532044	12	9	ENST00000402432.4	ENSG00000170231.16	5	+	160229505	160238716	160729505	159729505	160738716	159738716	CIS
DLL1_seq.8264.43	O00548	seq.8264.43	8264-43	Delta-like protein 1	28514	DLL1	6	170181130	chr6:170181130:T:C	T	C	T	C	0.170794	ADD	1171	0.232146	0.0328081	7.07589	2.5722e-12	.	170681130	169681130	31	1	ENST00000616526.2	ENSG00000198719.9, ENSG00000275555.2	6	-	9443	17711	509443	-490557	517711	-482289	TRANS
Factor.B_seq.4129.72	P00751	seq.4129.72	4129-72	Complement factor B	629	CFB	6	31946403	chr6:31946403:G:A	G	A	A	G	0.146154	ADD	1170	0.61876	0.0543731	11.3799	1.6439e-28	.	32446403	31446403	144	1	ENST00000455591.5	ENSG00000239754.9, ENSG00000243570.9, ENSG00000241253.8, ENSG00000241534.9, ENSG00000242335.8, ENSG00000243649.10	6	+	3193429	3199864	3693429	2693429	3699864	2699864	TRANS
TPSN_seq.12378.71	O15533	seq.12378.71	12378-71	Tapasin	6892	TAPBP	6	33304176	chr6:33304176:G:A	G	A	A	G	0.0185185	ADD	1161	1.58925	0.121869	13.0406	2.44476e-36	.	33804176	32804176	44	C	ENST00000417059.5	ENSG00000236490.9, ENSG00000112493.12, ENSG00000206208.11, ENSG00000231925.14, ENSG00000206281.11	6	-	4543211	4557902	5043211	4043211	5057902	4057902	TRANS
Caspase.2_seq.4904.7	P42575	seq.4904.7	4904-7	Caspase-2	835	CASP2	2	241125891	chr2:241125891:G:A	G	A	A	G	0.166809	ADD	1169	0.235127	0.0388163	6.05743	1.8705e-09	.	241625891	240625891	30	9	ENST00000310447.10	ENSG00000106144.20	7	+	143288350	143307696	143788350	142788350	143807696	142807696	TRANS
IL.6_seq.4673.13	P05231	seq.4673.13	4673-13	Interleukin-6	3569	IL6	7	22842864	chr7:22842864:A:G	A	G	G	A	0.452483	ADD	1168	0.223251	0.0350058	6.37752	2.60183e-10	.	23342864	22342864	43	1	ENST00000258743.10	ENSG00000136244.12	7	+	22727199	22731998	23227199	22227199	23231998	22231998	CIS
PMGE_seq.12020.39	P07738	seq.12020.39	12020-39	Bisphosphoglycerate mutase	669	BPGM	2	189532999	chr2:189532999:T:A	T	A	A	T	0.0096242	ADD	1091	1.26299	0.205871	6.13486	1.19694e-09	.	190032999	189032999	1	A	ENST00000393132.2	ENSG00000172331.12	7	+	134646830	134679813	135146830	134146830	135179813	134179813	TRANS
Calbindin.D28_seq.9918.23	P05937	seq.9918.23	9918-23	Calbindin	793	CALB1	2	234367595	chr2:234367595:A:C	A	C	C	A	0.0267857	ADD	1176	-0.579644	0.0966329	-5.99841	2.66023e-09	.	234867595	233867595	121	7	ENST00000518457.5	ENSG00000104327.7	8	-	90059418	90081521	90559418	89559418	90581521	89581521	TRANS
Dkk.4_seq.3365.7	Q9UBT3	seq.3365.7	3365-7	Dickkopf-related protein 4	27121	DKK4	2	161427535	chr2:161427535:G:T	G	T	T	G	0.0349439	ADD	1159	0.620887	0.103208	6.01589	2.40645e-09	.	161927535	160927535	2	3	ENST00000220812.3	ENSG00000104371.5	8	-	42374062	42377229	42874062	41874062	42877229	41877229	TRANS
TXNDC4_seq.6064.4	Q9BS26	seq.6064.4	6064-4	Endoplasmic reticulum resident protein 44	23071	ERP44	2	33005019	chr2:33005019:T:C	T	C	T	C	0.443259	ADD	1172	0.249977	0.0313753	7.9673	3.86616e-15	.	33505019	32505019	121	3	ENST00000262455.7	ENSG00000023318.9	9	-	99979184	100099000	100479184	99479184	100599000	99599000	TRANS
DEPP_seq.7178.59	Q9NTK1	seq.7178.59	7178-59	Protein DEPP	11067	DEPP1	3	186660753	chr3:186660753:C:T	C	T	T	C	0.219761	ADD	1174	0.233688	0.0314796	7.42346	2.20697e-13	.	187160753	186160753	11	B	ENST00000298295.4	ENSG00000165507.9	10	-	44976127	44978809	45476127	44476127	45478809	44478809	TRANS
IL.10.Ra.CD_seq.9768.5	Q13651	seq.9768.5	9768-5	Interleukin-10 receptor subunit alpha:Cytoplasmic domain	3587	IL10RA	2	192333376	chr2:192333376:T:G	T	G	G	T	0.240517	ADD	1160	0.226025	0.0373376	6.05355	1.91922e-09	.	192833376	191833376	4	9	ENST00000227752.8	ENSG00000110324.12	11	+	117986393	118001483	118486393	117486393	118501483	117501483	TRANS
ROBO4_seq.9232.1	Q8WZ75	seq.9232.1	9232-1	Roundabout homolog 4	54538	ROBO4	9	133252613	chr9:133252613:G:C	G	C	C	G	0.0714901	ADD	1161	0.353742	0.0499805	7.0776	2.55386e-12	.	133752613	132752613	31	3	ENST00000306534.8	ENSG00000154133.15	11	-	124883690	124897865	125383690	124383690	125397865	124397865	TRANS
ROBO4_seq.9232.1	Q8WZ75	seq.9232.1	9232-1	Roundabout homolog 4	54538	ROBO4	11	124897229	chr11:124897229:G:A	G	A	A	G	0.114556	ADD	1161	-0.234243	0.0420776	-5.56693	3.22913e-08	.	125397229	124397229	1	3	ENST00000306534.8	ENSG00000154133.15	11	-	124883690	124897865	125383690	124383690	125397865	124397865	CIS
C1RL1_seq.9348.1	Q9NZP8	seq.9348.1	9348-1	Complement C1r subcomponent-like protein	51279	C1RL	12	7102090	chr12:7102090:G:C	G	C	C	G	0.00855432	ADD	1169	-1.89916	0.190407	-9.97417	1.57428e-22	.	7602090	6602090	9	1	ENST00000671752.1	ENSG00000288124.1, ENSG00000139178.12	12	-	22239	36900	522239	-477761	536900	-463100	TRANS
KCNRG_seq.23336.2	Q8N5I3	seq.23336.2	23336-2	Putative potassium channel regulatory protein	283518	KCNRG	19	44908822	chr19:44908822:C:T	C	T	T	C	0.0271111	ADD	1125	1.73697	0.103453	16.7899	1.55427e-56	.	45408822	44408822	23	B	ENST00000312942.2	ENSG00000198553.9	13	+	50015443	50020922	50515443	49515443	50520922	49520922	TRANS
COCH_seq.7227.75	O43405	seq.7227.75	7227-75	Cochlin	1690	COCH	14	30755455	chr14:30755455:C:G	C	G	C	G	0.441227	ADD	1174	-0.414549	0.0387877	-10.6877	1.72221e-25	.	31255455	30255455	69	3	ENST00000396618.9	ENSG00000100473.18	14	+	30874558	30890618	31374558	30374558	31390618	30390618	CIS
AN32A_seq.13073.14	P39687	seq.13073.14	13073-14	Acidic leucine-rich nuclear phosphoprotein 32 family member A	8125	ANP32A	19	44908822	chr19:44908822:C:T	C	T	T	C	0.0426257	ADD	1173	1.17278	0.0966717	12.1316	5.76003e-32	.	45408822	44408822	16	B	ENST00000465139.6	ENSG00000140350.15	15	-	68778534	68820895	69278534	68278534	69320895	68320895	TRANS
ELL3_seq.22129.55	Q9HB65	seq.22129.55	22129-55	RNA polymerase II elongation factor ELL3	80237	ELL3	15	43729303	chr15:43729303:G:C	G	C	C	G	0.118946	ADD	1177	-0.395624	0.0487107	-8.1219	1.16545e-15	.	44229303	43229303	477	C	ENST00000319359.8	ENSG00000128886.12	15	-	43772619	43776966	44272619	43272619	44276966	43276966	CIS
IGDC4_seq.9793.145	Q8TDY8	seq.9793.145	9793-145	Immunoglobulin superfamily DCC subclass member 4	57722	IGDCC4	15	65939402	chr15:65939402:C:G	C	G	G	C	0.00807137	ADD	1177	1.58308	0.147371	10.7422	1.00108e-25	.	66439402	65439402	231	1	ENST00000352385.3	ENSG00000103742.12	15	-	65381483	65422947	65881483	64881483	65922947	64922947	TRANS
TXD11.C.term_seq.9573.108	Q6PKC3	seq.9573.108	9573-108	Thioredoxin domain-containing protein 11:N-term	51061	TXNDC11	2	65577132	chr2:65577132:C:T	C	T	T	C	0.284255	ADD	1175	-0.250384	0.0420228	-5.95829	3.37867e-09	.	66077132	65077132	1	C	ENST00000356957.7	ENSG00000153066.13	16	-	11679082	11742838	12179082	11179082	12242838	11242838	TRANS
WFDC1_seq.9316.67	Q9HC57	seq.9316.67	9316-67	WAP four-disulfide core domain protein 1	58189	WFDC1	5	158834155	chr5:158834155:C:T	C	T	T	C	0.462979	ADD	1175	-0.201197	0.0337153	-5.96753	3.19831e-09	.	159334155	158334155	6	1	ENST00000219454.10	ENSG00000103175.11	16	+	84294877	84329844	84794877	83794877	84829844	83829844	TRANS
WFDC1_seq.9316.67	Q9HC57	seq.9316.67	9316-67	WAP four-disulfide core domain protein 1	58189	WFDC1	16	84302971	chr16:84302971:A:G	A	G	G	A	0.331915	ADD	1175	0.299072	0.0353741	8.45455	8.33545e-17	.	84802971	83802971	54	1	ENST00000219454.10	ENSG00000103175.11	16	+	84294877	84329844	84794877	83794877	84829844	83829844	CIS
K1C14_seq.22482.87	P02533	seq.22482.87	22482-87	Keratin, type I cytoskeletal 14	3861	KRT14	2	45341749	chr2:45341749:T:A	T	A	A	T	0.0524229	ADD	1135	0.478687	0.0795447	6.01784	2.39343e-09	.	45841749	44841749	1	9	ENST00000167586.7	ENSG00000186847.6	17	-	41582278	41586895	42082278	41082278	42086895	41086895	TRANS
SACA3_seq.8076.4	Q8IXA5	seq.8076.4	8076-4	Sperm acrosome membrane-associated protein 3	124912	SPACA3	3	46470154	chr3:46470154:T:A	T	A	A	T	0.359878	ADD	1149	0.280624	0.0294799	9.51918	1.01644e-20	.	46970154	45970154	60	A	ENST00000580599.5	ENSG00000141316.13	17	+	32970375	32997877	33470375	32470375	33497877	32497877	TRANS
SACA3_seq.8076.4	Q8IXA5	seq.8076.4	8076-4	Sperm acrosome membrane-associated protein 3	124912	SPACA3	19	44908684	chr19:44908684:T:C	T	C	C	T	0.203655	ADD	1149	-0.314259	0.0356863	-8.80615	4.77342e-18	.	45408684	44408684	24	A	ENST00000580599.5	ENSG00000141316.13	17	+	32970375	32997877	33470375	32470375	33497877	32497877	TRANS
SOCS.3_seq.11440.58	O14543	seq.11440.58	11440-58	Suppressor of cytokine signaling 3	9021	SOCS3	2	241080232	chr2:241080232:T:C	T	C	C	T	0.182393	ADD	1187	1.53725	0.0228824	67.1806	0	.	241580232	240580232	363	A	ENST00000330871.3	ENSG00000184557.4	17	-	78356777	78360077	78856777	77856777	78860077	77860077	TRANS
PK3C3_seq.25947.116	Q8NEB9	seq.25947.116	25947-116	Phosphatidylinositol 3-kinase catalytic subunit type 3	5289	PIK3C3	2	113295991	chr2:113295991:G:A	G	A	A	G	0.22766	ADD	1175	-0.281807	0.0474503	-5.939	3.78797e-09	.	113795991	112795991	18	B	ENST00000262039.9	ENSG00000078142.14	18	+	41955233	42087830	42455233	41455233	42587830	41587830	TRANS
CD97_seq.2822.56	P48960	seq.2822.56	2822-56	CD97 antigen	976	ADGRE5	2	216248135	chr2:216248135:A:G	A	G	G	A	0.0333618	ADD	1169	0.544366	0.0921718	5.906	4.60908e-09	.	216748135	215748135	4	6	ENST00000242786.6	ENSG00000123146.20	19	+	14381443	14408723	14881443	13881443	14908723	13908723	TRANS
CD97_seq.2822.56	P48960	seq.2822.56	2822-56	CD97 antigen	976	ADGRE5	19	44908822	chr19:44908822:C:T	C	T	T	C	0.0457656	ADD	1169	-0.470477	0.0778886	-6.04039	2.07242e-09	.	45408822	44408822	2	6	ENST00000242786.6	ENSG00000123146.20	19	+	14381443	14408723	14881443	13881443	14908723	13908723	TRANS
Dermokine_seq.5963.9	Q6E0U4	seq.5963.9	5963-9	Dermokine	93099	DMKN	19	44908822	chr19:44908822:C:T	C	T	T	C	0.0406678	ADD	1168	0.943547	0.0556556	16.9533	1.02568e-57	.	45408822	44408822	56	A	ENST00000419602.5	ENSG00000161249.21	19	-	35497447	35513482	35997447	34997447	36013482	35013482	TRANS
DMRTD_seq.22369.12	Q8IXT2	seq.22369.12	22369-12	Doublesex- and mab-3-related transcription factor C2	63946	DMRTC2	2	216622986	chr2:216622986:G:A	G	A	A	G	0.0102041	ADD	1127	1.9086	0.184431	10.3486	5.05076e-24	.	217122986	216122986	8	A	ENST00000269945.8	ENSG00000142025.16	19	+	41845041	41852333	42345041	41345041	42352333	41352333	TRANS
PGRP.L_seq.5601.2	Q96PD5	seq.5601.2	5601-2	N-acetylmuramoyl-L-alanine amidase	114770	PGLYRP2	19	15469847	chr19:15469847:G:A	G	A	A	G	0.110307	ADD	1174	-0.367724	0.0624848	-5.88502	5.20817e-09	.	15969847	14969847	2	1	ENST00000292609.8	ENSG00000161031.13	19	-	15468644	15479501	15968644	14968644	15979501	14979501	CIS
SIG14_seq.5125.6	Q08ET2	seq.5125.6	5125-6	Sialic acid-binding Ig-like lectin 14	100049587	SIGLEC14	19	51627384	chr19:51627384:T:A	T	A	A	T	0.0633929	ADD	1120	-1.14331	0.0808408	-14.1427	7.48027e-42	.	52127384	51127384	84	A	ENST00000360844.7	ENSG00000254415.4	19	-	51639477	51646825	52139477	51139477	52146825	51146825	CIS
SUMO3_seq.14623.26	P55854	seq.14623.26	14623-26	Small ubiquitin-related modifier 3	6612	SUMO3	19	44908684	chr19:44908684:T:C	T	C	C	T	0.197536	ADD	1177	0.175714	0.0277207	6.33874	3.31119e-10	.	45408684	44408684	15	A	ENST00000411651.6	ENSG00000184900.16	21	-	44805616	44818129	45305616	44305616	45318129	44318129	TRANS
DGCR6_seq.9444.70	Q14129	seq.9444.70	9444-70	Protein DGCR6	8214	DGCR6	19	44909976	chr19:44909976:G:T	G	T	T	G	0.0425532	ADD	1175	0.76936	0.0903218	8.51799	4.9872e-17	.	45409976	44409976	8	9	ENST00000427407.5	ENSG00000183628.14	22	+	18906350	18912082	19406350	18406350	19412082	18412082	TRANS
galactosidase..alpha_seq.15588.17	P06280	seq.15588.17	15588-17	Alpha-galactosidase A	2717	GLA	2	169881592	chr2:169881592:A:T	A	T	T	A	0.0187234	ADD	1175	0.833902	0.138353	6.02736	2.23768e-09	.	170381592	169381592	3	6	ENST00000218516.4	ENSG00000102393.15	23	-	101397802	101407925	101897802	100897802	101907925	100907925	TRANS
Septin.6_seq.17693.2	Q14141	seq.17693.2	17693-2	Septin-6	23157	SEPTIN6	20	6201660	chr20:6201660:G:A	G	A	A	G	0.0123404	ADD	1175	-0.683612	0.113982	-5.99754	2.6747e-09	.	6701660	5701660	1	B	ENST00000489216.5	ENSG00000125354.24	23	-	119616715	119693370	120116715	119116715	120193370	119193370	TRANS
Calpain.I_seq.2668.70	P07384|P04632	seq.2668.70	2668-70	Calpain I	823|826	CAPN1|CAPNS1	2	33890667	chr2:33890667:G:A	G	A	A	G	0.0222793	ADD	1167	0.505154	0.0841673	6.00179	2.61285e-09	.	34390667	33390667	1	A	NA	NA	NA	NA	NA	NA	NA	NA	NA	NA	Not_Mapped_toGene
VLA.4_seq.21688.50	P13612|P05556	seq.21688.50	21688-50	Very Late Antigen-4	3676|3688	ITGA4|ITGB1	2	181529840	chr2:181529840:A:G	A	G	A	G	0.311064	ADD	1175	0.654375	0.040014	16.3536	3.06665e-54	.	182029840	181029840	196	C	NA	NA	NA	NA	NA	NA	NA	NA	NA	NA	Not_Mapped_toGene
CHD1L_seq.25072.11	Q86WJ1	seq.25072.11	25072-11	Chromodomain-helicase-DNA-binding protein 1-like	9557	CHD1L	3	150003520	chr3:150003520:G:A	G	A	A	G	0.0374468	ADD	1175	-0.697145	0.107706	-6.47269	1.41905e-10	.	150503520	149503520	75	C	ENST00000369259.4	ENSG00000131778.20	1	+	147242683	147295765	147742683	146742683	147795765	146795765	TRANS
Endothelin.converting.enzyme.1.ECD_seq.3611.70	P42892	seq.3611.70	3611-70	Endothelin-converting enzyme 1:Extracellular domain	1889	ECE1	3	142906316	chr3:142906316:T:C	T	C	T	C	0.199319	ADD	1174	-0.350236	0.0464034	-7.54763	8.95687e-14	.	143406316	142406316	132	6	ENST00000357071.8	ENSG00000117298.16	1	-	21218583	21279549	21718583	20718583	21779549	20779549	TRANS
PABP4_seq.12603.87	Q13310	seq.12603.87	12603-87	Polyadenylate-binding protein 4	8761	PABPC4	16	88703835	chr16:88703835:C:T	C	T	T	C	0.0134199	ADD	1155	0.891749	0.144827	6.15736	1.02418e-09	.	89203835	88203835	2	C	ENST00000372856.7	ENSG00000090621.15	1	-	39560815	39576751	40060815	39060815	40076751	39076751	TRANS
TXD12_seq.4815.25	O95881	seq.4815.25	4815-25	Thioredoxin domain-containing protein 12	51060	TXNDC12	3	49669266	chr3:49669266:A:G	A	G	G	A	0.102865	ADD	1152	-1.1005	0.0614791	-17.9004	2.64018e-63	.	50169266	49169266	888	A	ENST00000371626.9	ENSG00000117862.13	1	-	52020130	52055191	52520130	51520130	52555191	51555191	TRANS
KLH41_seq.23660.112	O60662	seq.23660.112	23660-112	Kelch-like protein 41	10324	KLHL41	3	2154611	chr3:2154611:GACTTTT:G	GACTTTT	G	G	GACTTTT	0.0123626	ADD	1092	0.957629	0.151803	6.30836	4.11455e-10	.	2654611	1654611	1	3	ENST00000284669.2	ENSG00000239474.7	2	+	169509701	169526258	170009701	169009701	170026258	169026258	TRANS
MDHC_seq.3853.56	P40925	seq.3853.56	3853-56	Malate dehydrogenase, cytoplasmic	4190	MDH1	3	117013915	chr3:117013915:G:T	G	T	G	T	0.00832603	ADD	1141	-1.1383	0.17974	-6.33305	3.46987e-10	.	117513915	116513915	1	1	ENST00000544381.4	ENSG00000014641.21	2	+	63588608	63607194	64088608	63088608	64107194	63107194	TRANS
a2.HS.Glycoprotein_seq.10966.1	P02765	seq.10966.1	10966-1	Alpha-2-HS-glycoprotein	197	AHSG	3	186619924	chr3:186619924:T:C	T	C	T	C	0.273378	ADD	1187	1.48967	0.0167297	89.0438	0	.	187119924	186119924	243	3	ENST00000411641.7	ENSG00000145192.13	3	+	186613059	186621318	187113059	186113059	187121318	186121318	CIS
ACPL2_seq.6079.59	Q8TE99	seq.6079.59	6079-59	2-phosphoxylose phosphatase 1	92370	PXYLP1	3	141275379	chr3:141275379:C:T	C	T	C	T	0.448379	ADD	1172	-0.359719	0.0388774	-9.25266	1.03068e-19	.	141775379	140775379	235	A	ENST00000286353.9	ENSG00000155893.13	3	+	141231824	141294924	141731824	140731824	141794924	140794924	CIS
AGO61_seq.6359.50	Q8NAT1	seq.6359.50	6359-50	Protein O-linked-mannose beta-1,4-N-acetylglucosaminyltransferase 2	84892	POMGNT2	3	43081474	chr3:43081474:G:A	G	A	G	A	0.485825	ADD	1164	0.338318	0.0342497	9.87797	3.85896e-22	.	43581474	42581474	76	A	ENST00000689987.1	ENSG00000144647.7	3	-	43079265	43105832	43579265	42579265	43605832	42605832	CIS
ARMET_seq.9223.11	P55145	seq.9223.11	9223-11	Mesencephalic astrocyte-derived neurotrophic factor	7873	MANF	3	51463234	chr3:51463234:AG:A	AG	A	A	AG	0.0487701	ADD	1179	-0.443309	0.061243	-7.23853	8.23045e-13	.	51963234	50963234	73	1	ENST00000528157.7	ENSG00000145050.19	3	+	51385290	51389397	51885290	50885290	51889397	50889397	CIS
b.Catenin_seq.9842.2	P35222	seq.9842.2	9842-2	Catenin beta-1	1499	CTNNB1	3	35393968	chr3:35393968:A:G	A	G	G	A	0.497016	ADD	1173	0.221961	0.0367812	6.03462	2.14325e-09	.	35893968	34893968	10	C	ENST00000643297.1	ENSG00000168036.18	3	+	41200110	41239960	41700110	40700110	41739960	40739960	TRANS
Biotinidase_seq.15644.1	P43251	seq.15644.1	15644-1	Biotinidase	686	BTD	3	15645186	chr3:15645186:G:C	G	C	C	G	0.0436441	ADD	1180	-1.12748	0.0747934	-15.0746	4.90907e-47	.	16145186	15145186	29	1	ENST00000437172.6	ENSG00000169814.17	3	+	15601800	15645715	16101800	15101800	16145715	15145715	CIS
Biotinidase_seq.9269.7	P43251	seq.9269.7	9269-7	Biotinidase	686	BTD	3	15614957	chr3:15614957:A:G	A	G	G	A	0.0429072	ADD	1142	-0.809348	0.090856	-8.90803	2.04811e-18	.	16114957	15114957	20	4	ENST00000437172.6	ENSG00000169814.17	3	+	15601800	15645715	16101800	15101800	16145715	15145715	CIS
BRPF1_seq.11671.19	P55201	seq.11671.19	11671-19	Peregrin	7862	BRPF1	3	100186383	chr3:100186383:G:A	G	A	G	A	0.424704	ADD	1182	-0.160105	0.0258386	-6.19637	8.0037e-10	.	100686383	99686383	1	B	ENST00000684333.1	ENSG00000156983.17	3	+	9731744	9748015	10231744	9231744	10248015	9248015	TRANS
Carboxypeptidase.B1_seq.15375.49	P15086	seq.15375.49	15375-49	Carboxypeptidase B	1360	CPB1	3	148794529	chr3:148794529:C:A	C	A	A	C	0.0622881	ADD	1180	-0.864904	0.0699777	-12.3597	4.65944e-33	.	149294529	148294529	143	1	ENST00000282957.9	ENSG00000153002.12	3	+	148827810	148860187	149327810	148327810	149360187	148360187	CIS
Carboxypeptidase.B1_seq.6356.3	P15086	seq.6356.3	6356-3	Carboxypeptidase B	1360	CPB1	3	148794529	chr3:148794529:C:A	C	A	A	C	0.0634518	ADD	1182	-0.859686	0.0684417	-12.5609	4.99604e-34	.	149294529	148294529	147	1	ENST00000282957.9	ENSG00000153002.12	3	+	148827810	148860187	149327810	148327810	149360187	148360187	CIS
CDCP1_seq.16818.200	Q9H5V8	seq.16818.200	16818-200	CUB domain-containing protein 1	64866	CDCP1	3	45135994	chr3:45135994:C:G	C	G	G	C	0.183517	ADD	1177	-0.513675	0.0440831	-11.6524	9.4496e-30	.	45635994	44635994	153	1	ENST00000296129.6	ENSG00000163814.8	3	-	45082276	45146378	45582276	44582276	45646378	44646378	CIS
CDCP1_seq.6565.68	Q9H5V8	seq.6565.68	6565-68	CUB domain-containing protein 1	64866	CDCP1	3	45146293	chr3:45146293:C:G	C	G	G	C	0.178694	ADD	1164	-0.393167	0.0486202	-8.08651	1.55051e-15	.	45646293	44646293	102	4	ENST00000296129.6	ENSG00000163814.8	3	-	45082276	45146378	45582276	44582276	45646378	44646378	CIS
CHRD_seq.13438.115	Q9H2X0	seq.13438.115	13438-115	Chordin	8646	CHRD	3	184381262	chr3:184381262:C:T	C	T	T	C	0.0362319	ADD	1173	-1.26797	0.0575684	-22.0255	4.83393e-90	.	184881262	183881262	5	A	ENST00000356534.7	ENSG00000090539.16	3	+	184380072	184382747	184880072	183880072	184882747	183882747	CIS
Contactin.4_seq.3298.52	Q8IWV2	seq.3298.52	3298-52	Contactin-4	152330	CNTN4	3	2392632	chr3:2392632:T:A	T	A	A	T	0.230638	ADD	1175	0.153064	0.0262716	5.82622	7.34199e-09	.	2892632	1892632	30	1	ENST00000397461.5	ENSG00000144619.15	3	+	2238828	3057953	2738828	1738828	3557953	2557953	CIS
CPN2_seq.6415.90	P22792	seq.6415.90	6415-90	Carboxypeptidase N subunit 2	1370	CPN2	3	194340849	chr3:194340849:G:A	G	A	A	G	0.286927	ADD	1178	0.267214	0.0429806	6.21707	7.05409e-10	.	194840849	193840849	5	A	ENST00000429275.1	ENSG00000178772.7	3	-	194340771	194351318	194840771	193840771	194851318	193851318	CIS
CPN2_seq.6415.90	P22792	seq.6415.90	6415-90	Carboxypeptidase N subunit 2	1370	CPN2	17	28367840	chr17:28367840:G:A	G	A	A	G	0.495756	ADD	1178	-0.243677	0.0373573	-6.52288	1.02756e-10	.	28867840	27867840	1	A	ENST00000429275.1	ENSG00000178772.7	3	-	194340771	194351318	194840771	193840771	194851318	193851318	TRANS
CRBP_seq.19279.42	P09455	seq.19279.42	19279-42	Retinol-binding protein 1	5947	RBP1	3	139538761	chr3:139538761:A:G	A	G	G	A	0.177281	ADD	1162	0.630274	0.0434468	14.5068	6.70969e-44	.	140038761	139038761	284	2	ENST00000492918.1	ENSG00000114115.11	3	-	139526404	139539829	140026404	139026404	140039829	139039829	CIS
CRBP_seq.22955.28	P09455	seq.22955.28	22955-28	Retinol-binding protein 1	5947	RBP1	3	139538761	chr3:139538761:A:G	A	G	G	A	0.180034	ADD	1172	0.620839	0.0406766	15.2628	4.77777e-48	.	140038761	139038761	236	2	ENST00000492918.1	ENSG00000114115.11	3	-	139526404	139539829	140026404	139026404	140039829	139039829	CIS
CREL1_seq.7628.40	Q96HD1	seq.7628.40	7628-40	Cysteine-rich with EGF-like domain protein 1	78987	CRELD1	3	9943972	chr3:9943972:C:T	C	T	T	C	0.203735	ADD	1178	-0.573725	0.0341425	-16.8038	6.97581e-57	.	10443972	9443972	539	2	ENST00000682783.1	ENSG00000163703.20	3	+	9933856	9945385	10433856	9433856	10445385	9445385	CIS
Cripto_seq.5810.25	P13385	seq.5810.25	5810-25	Teratocarcinoma-derived growth factor 1	6997	TDGF1	3	46575847	chr3:46575847:G:A	G	A	A	G	0.234797	ADD	1184	1.28482	0.0235472	54.5636	2,47032822920623e-323	.	47075847	46075847	470	2	ENST00000296145.6	ENSG00000241186.10	3	+	46577787	46582457	47077787	46077787	47082457	46082457	CIS
EPHB1_seq.17680.12	P54762	seq.17680.12	17680-12	Ephrin type-B receptor 1	2047	EPHB1	3	134976066	chr3:134976066:T:C	T	C	T	C	0.37109	ADD	1183	-0.297409	0.0253418	-11.7359	3.84922e-30	.	135476066	134476066	261	A	ENST00000398015.8	ENSG00000154928.19	3	+	134795259	135260467	135295259	134295259	135760467	134760467	CIS
FAIM1_seq.10420.30	Q9NVQ4	seq.10420.30	10420-30	Fas apoptotic inhibitory molecule 1	55179	FAIM	3	138629115	chr3:138629115:G:A	G	A	A	G	0.0760309	ADD	1164	0.825559	0.0538409	15.3333	2.0744e-48	.	139129115	138129115	18	C	ENST00000338446.8	ENSG00000158234.13	3	+	138608608	138633376	139108608	138108608	139133376	138133376	CIS
FAIM1_seq.16594.44	Q9NVQ4	seq.16594.44	16594-44	Fas apoptotic inhibitory molecule 1	55179	FAIM	3	138629146	chr3:138629146:T:C	T	C	C	T	0.0156514	ADD	1182	-1.01735	0.150331	-6.76738	2.07334e-11	.	139129146	138129146	1	C	ENST00000338446.8	ENSG00000158234.13	3	+	138608608	138633376	139108608	138108608	139133376	138133376	CIS
FAM3D_seq.13102.1	Q96BQ1	seq.13102.1	13102-1	Protein FAM3D	131177	FAM3D	3	58662147	chr3:58662147:G:C	G	C	G	C	0.146394	ADD	1151	-0.614947	0.0558959	-11.0017	8.08126e-27	.	59162147	58162147	58	2	ENST00000358781.7	ENSG00000198643.7	3	-	58633945	58666774	59133945	58133945	59166774	58166774	CIS
FAM3D_seq.13102.1	Q96BQ1	seq.13102.1	13102-1	Protein FAM3D	131177	FAM3D	9	133271182	chr9:133271182:T:C	T	C	T	C	0.282798	ADD	1151	0.660518	0.0402447	16.4126	1.79725e-54	.	133771182	132771182	229	2	ENST00000358781.7	ENSG00000198643.7	3	-	58633945	58666774	59133945	58133945	59166774	58166774	TRANS
FAM3D_seq.13102.1	Q96BQ1	seq.13102.1	13102-1	Protein FAM3D	131177	FAM3D	19	48703205	chr19:48703205:C:T	C	T	T	C	0.469157	ADD	1151	-0.274834	0.0412132	-6.66859	4.02767e-11	.	49203205	48203205	67	2	ENST00000358781.7	ENSG00000198643.7	3	-	58633945	58666774	59133945	58133945	59166774	58166774	TRANS
FETUB_seq.3367.8	Q9UGM5	seq.3367.8	3367-8	Fetuin-B	26998	FETUB	3	186642466	chr3:186642466:T:A	T	A	A	T	0.0106746	ADD	1171	-1.67358	0.190031	-8.80689	4.63252e-18	.	187142466	186142466	2	1	ENST00000382136.3	ENSG00000090512.12	3	+	186640458	186652631	187140458	186140458	187152631	186152631	CIS
FSTL1_seq.13112.179	Q12841	seq.13112.179	13112-179	Follistatin-related protein 1	11167	FSTL1	3	120460233	chr3:120460233:G:A	G	A	A	G	0.365927	ADD	1171	0.328747	0.0386536	8.50495	5.56468e-17	.	120960233	119960233	112	5	ENST00000424703.6	ENSG00000163430.13	3	-	120396472	120450991	120896472	119896472	120950991	119950991	CIS
Glutathione.peroxidase_seq.15591.28	P07203	seq.15591.28	15591-28	Glutathione peroxidase 1	2876	GPX1	3	49534707	chr3:49534707:A:G	A	G	G	A	0.339965	ADD	1156	-0.290417	0.0408175	-7.11503	1.97531e-12	.	50034707	49034707	249	A	ENST00000704375.1	ENSG00000233276.9	3	-	49357175	49358353	49857175	48857175	49858353	48858353	CIS
HCLS1_seq.21439.37	P14317	seq.21439.37	21439-37	Hematopoietic lineage cell-specific protein	3059	HCLS1	3	121636078	chr3:121636078:T:C	T	C	T	C	0.24036	ADD	1167	-0.422384	0.0389459	-10.8454	3.69135e-26	.	122136078	121136078	165	3	ENST00000314583.8	ENSG00000180353.11	3	-	121631398	121660903	122131398	121131398	122160903	121160903	CIS
HRG_seq.4996.66	P04196	seq.4996.66	4996-66	Histidine-rich glycoprotein	3273	HRG	3	186673485	chr3:186673485:G:A	G	A	A	G	0.371404	ADD	1182	0.430441	0.038586	11.1554	1.58438e-27	.	187173485	186173485	78	1	ENST00000232003.5	ENSG00000113905.5	3	+	186666013	186678234	187166013	186166013	187178234	186178234	CIS
IGS11.ECD_seq.9279.7	Q5DX21	seq.9279.7	9279-7	Immunoglobulin superfamily member 11:Extracellular domain	152404	IGSF11	3	118930213	chr3:118930213:G:T	G	T	G	T	0.247652	ADD	1171	-0.554139	0.0379023	-14.6202	1.55498e-44	.	119430213	118430213	220	B	ENST00000425327.6	ENSG00000144847.13	3	-	118900556	119146068	119400556	118400556	119646068	118646068	CIS
IL.1.R.AcP_seq.14048.7	Q9NPH3	seq.14048.7	14048-7	Interleukin-1 Receptor accessory protein	3556	IL1RAP	3	190628271	chr3:190628271:A:G	A	G	A	G	0.141525	ADD	1180	1.34833	0.037469	35.9854	3.73927e-191	.	191128271	190128271	124	1	ENST00000447382.6	ENSG00000196083.11	3	+	190514084	190651514	191014084	190014084	191151514	190151514	CIS
IL.1.R.AcP_seq.2630.12	Q9NPH3	seq.2630.12	2630-12	Interleukin-1 Receptor accessory protein	3556	IL1RAP	3	190628271	chr3:190628271:A:G	A	G	A	G	0.138152	ADD	1169	1.37556	0.0414274	33.204	4.0239e-170	.	191128271	190128271	116	1	ENST00000447382.6	ENSG00000196083.11	3	+	190514084	190651514	191014084	190014084	191151514	190151514	CIS
IL.17.RC_seq.5468.67	Q8NAC3	seq.5468.67	5468-67	Interleukin-17 receptor C	84818	IL17RC	3	9923142	chr3:9923142:A:G	A	G	G	A	0.358909	ADD	1173	0.31885	0.0365047	8.73451	8.44574e-18	.	10423142	9423142	75	C	ENST00000403601.8	ENSG00000163702.21	3	+	9917097	9933621	10417097	9417097	10433621	9433621	CIS
IL.17.RD_seq.3376.49	Q8NFM7	seq.3376.49	3376-49	Interleukin-17 receptor D	54756	IL17RD	3	57088752	chr3:57088752:C:T	C	T	T	C	0.21661	ADD	1168	0.975642	0.0293307	33.2635	1.60852e-170	.	57588752	56588752	503	A	ENST00000463523.5	ENSG00000144730.19	3	-	57096177	57142491	57596177	56596177	57642491	56642491	CIS
IL.17B.R_seq.5084.154	Q9NRM6	seq.5084.154	5084-154	Interleukin-17 receptor B	55540	IL17RB	3	53895502	chr3:53895502:C:T	C	T	T	C	0.0150473	ADD	1163	1.61907	0.13105	12.3546	5.25467e-33	.	54395502	53395502	6	1	ENST00000288167.8	ENSG00000056736.10	3	+	53846567	53865794	54346567	53346567	54365794	53365794	CIS
IL.5.Ra_seq.13686.2	Q01344	seq.13686.2	13686-2	Interleukin-5 receptor subunit alpha	3568	IL5RA	3	3097157	chr3:3097157:G:A	G	A	A	G	0.354131	ADD	1162	0.255225	0.0285231	8.94803	1.42768e-18	.	3597157	2597157	23	6	ENST00000256452.7	ENSG00000091181.20	3	-	3069736	3109980	3569736	2569736	3609980	2609980	CIS
ITIH3_seq.7145.1	Q06033	seq.7145.1	7145-1	Inter-alpha-trypsin inhibitor heavy chain H3	3699	ITIH3	3	52813585	chr3:52813585:C:T	C	T	C	T	0.495267	ADD	1162	-0.317527	0.0363374	-8.7383	8.27866e-18	.	53313585	52313585	452	3	ENST00000449956.3	ENSG00000162267.14	3	+	52794795	52808797	53294795	52294795	53308797	52308797	CIS
KTEL1_seq.6467.65	Q8NBL1	seq.6467.65	6467-65	Protein O-glucosyltransferase 1	56983	POGLUT1	3	119472551	chr3:119472551:T:C	T	C	T	C	0.4523	ADD	1174	0.651983	0.0330522	19.7259	6.91659e-75	.	119972551	118972551	376	A	ENST00000295588.9	ENSG00000163389.12	3	+	119468962	119494708	119968962	118968962	119994708	118994708	CIS
Lactoferrin_seq.2780.35	P02788	seq.2780.35	2780-35	Lactotransferrin	4057	LTF	3	46470154	chr3:46470154:T:A	T	A	A	T	0.358347	ADD	1186	1.15484	0.0246574	46.8353	2.22931e-270	.	46970154	45970154	791	A	ENST00000426532.6	ENSG00000012223.13	3	-	46436018	46463671	46936018	45936018	46963671	45963671	CIS
LRC15_seq.6557.50	Q8TF66	seq.6557.50	6557-50	Leucine-rich repeat-containing protein 15	131578	LRRC15	3	194364494	chr3:194364494:G:A	G	A	A	G	0.0744774	ADD	1148	0.667699	0.0727865	9.17339	2.11416e-19	.	194864494	193864494	85	A	ENST00000428839.1	ENSG00000172061.9	3	-	194357926	194369731	194857926	193857926	194869731	193869731	CIS
LRIG1_seq.18831.6	Q96JA1	seq.18831.6	18831-6	Leucine-rich repeats and immunoglobulin-like domains protein 1	26018	LRIG1	3	66384219	chr3:66384219:T:C	T	C	C	T	0.312873	ADD	1173	-0.316773	0.035811	-8.84569	3.34058e-18	.	66884219	65884219	95	1	ENST00000273261.8	ENSG00000144749.14	3	-	66378796	66501022	66878796	65878796	67001022	66001022	CIS
MSP_seq.4407.10	P26927	seq.4407.10	4407-10	Hepatocyte growth factor-like protein	4485	MST1	3	49684099	chr3:49684099:G:A	G	A	A	G	0.241858	ADD	1044	-1.20592	0.0457562	-26.3554	2.54821e-117	.	50184099	49184099	795	1	ENST00000449682.3	NA	3	-	49683946	49689474	50183946	49183946	50189474	49189474	CIS
NAA50_seq.20943.14	Q9GZZ1	seq.20943.14	20943-14	N-alpha-acetyltransferase 50	80218	NAA50	3	46507814	chr3:46507814:G:A	G	A	A	G	0.171552	ADD	1160	0.502364	0.050462	9.9553	1.90409e-22	.	47007814	46007814	84	A	ENST00000240922.8	ENSG00000121579.14	3	-	113716457	113746249	114216457	113216457	114246249	113246249	TRANS
NUD16_seq.20948.16	Q96DE0	seq.20948.16	20948-16	U8 snoRNA-decapping enzyme	131870	NUDT16	3	131382112	chr3:131382112:C:G	C	G	G	C	0.00901288	ADD	1165	-2.03043	0.149075	-13.6202	2.8784e-39	.	131882112	130882112	181	3	ENST00000537561.5	ENSG00000198585.12	3	+	131381670	131388830	131881670	130881670	131888830	130888830	CIS
PCOC2_seq.6081.52	Q9UKZ9	seq.6081.52	6081-52	Procollagen C-endopeptidase enhancer 2	26577	PCOLCE2	3	142906316	chr3:142906316:T:C	T	C	T	C	0.196629	ADD	1157	-0.732278	0.0468785	-15.6208	5.48375e-50	.	143406316	142406316	264	A	ENST00000295992.8	ENSG00000163710.9	3	-	142817873	142889083	143317873	142317873	143389083	142389083	CIS
PLOD2_seq.6923.1	O00469	seq.6923.1	6923-1	Procollagen-lysine,2-oxoglutarate 5-dioxygenase 2	5352	PLOD2	3	146106113	chr3:146106113:T:C	T	C	C	T	0.449787	ADD	1175	-0.339112	0.0368485	-9.20288	1.58269e-19	.	146606113	145606113	249	A	ENST00000703518.1	ENSG00000152952.14	3	-	146069426	146163725	146569426	145569426	146663725	145663725	CIS
PLOD2_seq.6923.1	O00469	seq.6923.1	6923-1	Procollagen-lysine,2-oxoglutarate 5-dioxygenase 2	5352	PLOD2	16	5025541	chr16:5025541:G:A	G	A	G	A	0.33617	ADD	1175	-0.2649	0.0390177	-6.78923	1.79758e-11	.	5525541	4525541	21	A	ENST00000703518.1	ENSG00000152952.14	3	-	146069426	146163725	146569426	145569426	146663725	145663725	TRANS
Prostatic.acid.phosphatase_seq.19317.114	P15309	seq.19317.114	19317-114	Prostatic acid phosphatase	55	ACP3	3	132315535	chr3:132315535:C:T	C	T	T	C	0.143408	ADD	1168	-0.494718	0.0510154	-9.69743	1.99177e-21	.	132815535	131815535	368	B	ENST00000351273.12	ENSG00000014257.17	3	+	132317406	132368302	132817406	131817406	132868302	131868302	CIS
Pseudocholinesterase_seq.15514.26	P06276	seq.15514.26	15514-26	Cholinesterase	590	BCHE	3	165812959	chr3:165812959:A:G	A	G	G	A	0.102466	ADD	1176	-0.501347	0.0477531	-10.4987	1.08027e-24	.	166312959	165312959	338	1	ENST00000264381.8	ENSG00000114200.10	3	-	165772903	165837423	166272903	165272903	166337423	165337423	CIS
Pseudocholinesterase_seq.8239.223	P06276	seq.8239.223	8239-223	Cholinesterase	590	BCHE	3	165779505	chr3:165779505:T:G	T	G	G	T	0.121806	ADD	1174	-0.518242	0.0429347	-12.0705	1.1117e-31	.	166279505	165279505	402	1	ENST00000264381.8	ENSG00000114200.10	3	-	165772903	165837423	166272903	165272903	166337423	165337423	CIS
ROBO1_seq.5740.17	Q9Y6N7	seq.5740.17	5740-17	Roundabout homolog 1	6091	ROBO1	3	79169953	chr3:79169953:G:A	G	A	A	G	0.0927966	ADD	1180	0.21999	0.0400024	5.49943	4.68233e-08	.	79669953	78669953	3	1	ENST00000467549.5	ENSG00000169855.21	3	-	78598810	79018544	79098810	78098810	79518544	78518544	CIS
ROBO2_seq.5116.62	Q9HCK4	seq.5116.62	5116-62	Roundabout homolog 2	6092	ROBO2	3	77487195	chr3:77487195:A:G	A	G	G	A	0.107627	ADD	1180	-0.233545	0.0391407	-5.96681	3.20818e-09	.	77987195	76987195	5	1	ENST00000461745.5	ENSG00000185008.19	3	+	77039885	77649964	77539885	76539885	78149964	77149964	CIS
RPN1.CD_seq.10490.3	P04843	seq.10490.3	10490-3	Dolichyl-diphosphooligosaccharide--protein glycosyltransferase subunit 1:Cytoplasmic domain	6184	RPN1	3	128611683	chr3:128611683:T:C	T	C	T	C	0.390678	ADD	1180	0.574009	0.0248112	23.1351	1.05703e-97	.	129111683	128111683	333	A	ENST00000296255.8	ENSG00000163902.12	3	-	128619968	128650818	129119968	128119968	129150818	128150818	CIS
SIA10_seq.6947.4	Q9Y274	seq.6947.4	6947-4	Type 2 lactosamine alpha-2,3-sialyltransferase	10402	ST3GAL6	3	98936344	chr3:98936344:T:TA	T	TA	TA	T	0.0467811	ADD	1165	-1.95641	0.056	-34.936	1.04106e-182	.	99436344	98436344	378	A	ENST00000613264.5	ENSG00000064225.13	3	+	98732703	98795845	99232703	98232703	99295845	98295845	CIS
Tetranectin_seq.5701.81	P05452	seq.5701.81	5701-81	Tetranectin	7123	CLEC3B	3	45032775	chr3:45032775:G:A	G	A	A	G	0.410103	ADD	1168	-0.264119	0.03105	-8.50625	5.5216e-17	.	45532775	44532775	155	4	ENST00000296130.5	ENSG00000163815.6	3	+	45026302	45036071	45526302	44526302	45536071	44536071	CIS
THIK_seq.17782.23	P09110	seq.17782.23	17782-23	3-ketoacyl-CoA thiolase, peroxisomal	30	ACAA1	3	38201666	chr3:38201666:C:T	C	T	T	C	0.0352234	ADD	1164	-0.811433	0.0789144	-10.2825	8.79619e-24	.	38701666	37701666	7	B	ENST00000301810.11	ENSG00000060971.19	3	-	38122709	38137242	38622709	37622709	38637242	37637242	CIS
TRH_seq.5659.11	P20396	seq.5659.11	5659-11	Pro-Thyrotropin-releasing hormone	7200	TRH	3	129973545	chr3:129973545:T:G	T	G	G	T	0.218451	ADD	1149	0.590587	0.0445582	13.2543	2.23132e-37	.	130473545	129473545	156	A	ENST00000302649.4	ENSG00000170893.4	3	+	129974719	129977935	130474719	129474719	130477935	129477935	CIS
UBA7_seq.21933.7	P41226	seq.21933.7	21933-7	Ubiquitin-like modifier-activating enzyme 7	7318	UBA7	3	48487316	chr3:48487316:T:A	T	A	A	T	0.0116681	ADD	1157	-1.14204	0.166542	-6.85735	1.14783e-11	.	48987316	47987316	9	A	ENST00000333486.4	ENSG00000182179.13	3	-	49805208	49813953	50305208	49305208	50313953	49313953	TRANS
EGF.ECD_seq.5509.7	P01133	seq.5509.7	5509-7	Epidermal growth factor:Extracellular domain	1950	EGF	4	109973293	chr4:109973293:A:G	A	G	G	A	0.334477	ADD	1166	0.341061	0.0377789	9.02781	7.2141e-19	.	110473293	109473293	124	6	ENST00000265171.10	ENSG00000138798.13	4	+	109912882	110013766	110412882	109412882	110513766	109513766	CIS
FCSD1_seq.24895.25	Q86WN1	seq.24895.25	24895-25	F-BAR and double SH3 domains protein 1	89848	FCHSD1	19	44908684	chr19:44908684:T:C	T	C	C	T	0.202128	ADD	1175	-0.50049	0.0268678	-18.6279	6.14123e-68	.	45408684	44408684	73	A	ENST00000522126.5	ENSG00000197948.11	5	-	141640981	141651117	142140981	141140981	142151117	141151117	TRANS
IL.4_seq.2906.55	P05112	seq.2906.55	2906-55	Interleukin-4	3565	IL4	3	177601379	chr3:177601379:C:T	C	T	T	C	0.101536	ADD	1172	0.342682	0.0572262	5.98821	2.82986e-09	.	178101379	177101379	1	9	ENST00000350025.2	ENSG00000113520.11	5	+	132674050	132682587	133174050	132174050	133182587	132182587	TRANS
NEC1_seq.13388.57	P29120	seq.13388.57	13388-57	Neuroendocrine convertase 1	5122	PCSK1	5	96396865	chr5:96396865:A:T	A	T	T	A	0.227583	ADD	1171	-0.791181	0.0336692	-23.4986	4.39726e-100	.	96896865	95896865	259	A	ENST00000508626.5	ENSG00000175426.11	5	-	96392926	96432160	96892926	95892926	96932160	95932160	CIS
VEGF.sR3_seq.2358.19	P35916	seq.2358.19	2358-19	Vascular endothelial growth factor receptor 3	2324	FLT4	3	98664718	chr3:98664718:G:A	G	A	A	G	0.443969	ADD	1169	-0.197848	0.0299001	-6.61696	5.60624e-11	.	99164718	98164718	19	3	ENST00000393347.7	ENSG00000037280.16	5	-	180607964	180649624	181107964	180107964	181149624	180149624	TRANS
VEGF.sR3_seq.2358.19	P35916	seq.2358.19	2358-19	Vascular endothelial growth factor receptor 3	2324	FLT4	21	41247822	chr21:41247822:T:C	T	C	T	C	0.369547	ADD	1169	0.216978	0.03176	6.83178	1.35596e-11	.	41747822	40747822	3	3	ENST00000393347.7	ENSG00000037280.16	5	-	180607964	180649624	181107964	180107964	181149624	180149624	TRANS
ATF6B_seq.11387.3	Q99941	seq.11387.3	11387-3	Cyclic AMP-dependent transcription factor ATF-6 beta	1388	ATF6B	6	31130513	chr6:31130513:G:A	G	A	A	G	0.00977891	ADD	1176	-0.919565	0.130489	-7.04709	3.13047e-12	.	31630513	30630513	48	A	ENST00000375203.8	ENSG00000168468.12, ENSG00000234539.9, ENSG00000228628.8, ENSG00000213676.13	6	-	32115263	32128246	32615263	31615263	32628246	31628246	TRANS
ATF6B_seq.11387.3	Q99941	seq.11387.3	11387-3	Cyclic AMP-dependent transcription factor ATF-6 beta	1388	ATF6B	19	12958584	chr19:12958584:C:A	C	A	C	A	0.410289	ADD	1176	0.190523	0.0261027	7.299	5.37263e-13	.	13458584	12458584	23	A	ENST00000375203.8	ENSG00000168468.12, ENSG00000234539.9, ENSG00000228628.8, ENSG00000213676.13	6	-	32115263	32128246	32615263	31615263	32628246	31628246	TRANS
FGD2_seq.24318.13	Q7Z6J4	seq.24318.13	24318-13	FYVE, RhoGEF and PH domain-containing protein 2	221472	FGD2	3	46470154	chr3:46470154:T:A	T	A	A	T	0.358985	ADD	1163	0.550339	0.0368871	14.9195	3.94101e-46	.	46970154	45970154	220	C	ENST00000274963.13	ENSG00000146192.15	6	+	37005654	37029069	37505654	36505654	37529069	36529069	TRANS
ERBB1_seq.2677.1	P00533	seq.2677.1	2677-1	Epidermal growth factor receptor	1956	EGFR	7	54899045	chr7:54899045:G:A	G	A	A	G	0.111346	ADD	1181	-0.60832	0.0366706	-16.5888	1.23425e-55	.	55399045	54399045	134	1	ENST00000420316.6	ENSG00000146648.21	7	+	55019033	55156951	55519033	54519033	55656951	54656951	CIS
TRIL.ECD_seq.6527.1	Q7L0X0	seq.6527.1	6527-1	TLR4 interactor with leucine rich repeats:Extracellular domain	9865	TRIL	7	28955380	chr7:28955380:G:A	G	A	A	G	0.216924	ADD	1164	-0.409276	0.038832	-10.5397	7.45213e-25	.	29455380	28455380	77	A	ENST00000539664.3	ENSG00000255690.3	7	-	28953357	28958330	29453357	28453357	29458330	28458330	CIS
CSMD1_seq.9598.23	Q96PZ7	seq.9598.23	9598-23	CUB and sushi domain-containing protein 1	64478	CSMD1	3	100910807	chr3:100910807:C:T	C	T	T	C	0.359455	ADD	1174	0.258141	0.0331966	7.77611	1.64707e-14	.	101410807	100410807	67	B	ENST00000635120.2	ENSG00000183117.20	8	-	2935360	4994914	3435360	2435360	5494914	4494914	TRANS
PPR42_seq.22536.1	Q7Z4L9	seq.22536.1	22536-1	Protein phosphatase 1 regulatory subunit 42	286187	PPP1R42	19	44909976	chr19:44909976:G:T	G	T	T	G	0.0375972	ADD	1157	1.40312	0.0950255	14.7657	2.81693e-45	.	45409976	44409976	25	C	ENST00000522909.5	ENSG00000178125.15	8	-	66964199	67021345	67464199	66464199	67521345	66521345	TRANS
Syntenin.1_seq.17806.6	O00560	seq.17806.6	17806-6	Syntenin-1	6386	SDCBP	3	48487150	chr3:48487150:C:A	C	A	A	C	0.036802	ADD	1182	-0.981971	0.100115	-9.80841	7.0953e-22	.	48987150	47987150	35	A	ENST00000424270.6	ENSG00000137575.12	8	+	58553236	58582056	59053236	58053236	59082056	58082056	TRANS
Syntenin.1_seq.17806.6	O00560	seq.17806.6	17806-6	Syntenin-1	6386	SDCBP	5	80184798	chr5:80184798:T:C	T	C	T	C	0.499154	ADD	1182	-0.251263	0.0380529	-6.603	6.11136e-11	.	80684798	79684798	6	A	ENST00000424270.6	ENSG00000137575.12	8	+	58553236	58582056	59053236	58053236	59082056	58082056	TRANS
SET_seq.5364.7	Q01105	seq.5364.7	5364-7	Protein SET	6418	SET	3	101124303	chr3:101124303:G:A	G	A	A	G	0.375106	ADD	1177	-0.251066	0.0341481	-7.35229	3.67296e-13	.	101624303	100624303	17	A	ENST00000322030.13	ENSG00000119335.18	9	+	128689221	128696396	129189221	128189221	129196396	128196396	TRANS
X6Ckine_seq.2516.57	O00585	seq.2516.57	2516-57	C-C motif chemokine 21	6366	CCL21	3	132550780	chr3:132550780:T:C	T	C	C	T	0.20525	ADD	1162	-0.309764	0.0451187	-6.86553	1.08413e-11	.	133050780	132050780	114	1	ENST00000259607.7	ENSG00000137077.8	9	-	34709004	34710136	35209004	34209004	35210136	34210136	TRANS
MMP.8_seq.9172.69	P22894	seq.9172.69	9172-69	Neutrophil collagenase	4317	MMP8	11	102723339	chr11:102723339:C:T	C	T	C	T	0.0905172	ADD	1160	1.21588	0.0557288	21.8178	1.72122e-88	.	103223339	102223339	193	1	ENST00000236826.8	ENSG00000118113.12	11	-	102711795	102724954	103211795	102211795	103224954	102224954	CIS
RAG.1_seq.11311.79	P15918	seq.11311.79	11311-79	V(D)J recombination-activating protein 1	5896	RAG1	3	104083777	chr3:104083777:C:T	C	T	T	C	0.0133047	ADD	1165	1.00694	0.170113	5.91926	4.26648e-09	.	104583777	103583777	1	C	ENST00000534663.1	ENSG00000166349.11	11	+	36515463	36593156	37015463	36015463	37093156	36093156	TRANS
TIM10_seq.25215.1	P62072	seq.25215.1	25215-1	Mitochondrial import inner membrane translocase subunit Tim10	26519	TIMM10	3	186727263	chr3:186727263:T:G	T	G	G	T	0.103823	ADD	1151	-1.0787	0.0614786	-17.5459	3.72028e-61	.	187227263	186227263	129	3	ENST00000525158.1	ENSG00000134809.9	11	-	57528640	57530734	58028640	57028640	58030734	57030734	TRANS
UBE4A_seq.25073.13	Q14139	seq.25073.13	25073-13	Ubiquitin conjugation factor E4 A	9354	UBE4A	3	52796993	chr3:52796993:C:T	C	T	T	C	0.33233	ADD	1163	0.270169	0.0417051	6.47808	1.37641e-10	.	53296993	52296993	190	B	ENST00000431736.6	ENSG00000110344.10	11	+	118359643	118399207	118859643	117859643	118899207	117899207	TRANS
prostatic.binding.protein_seq.4276.10	P30086	seq.4276.10	4276-10	Phosphatidylethanolamine-binding protein 1	5037	PEBP1	19	44908684	chr19:44908684:T:C	T	C	C	T	0.19846	ADD	1169	0.237835	0.0327577	7.26044	7.08659e-13	.	45408684	44408684	20	1	ENST00000261313.3	ENSG00000089220.5	12	+	118136123	118145584	118636123	117636123	118645584	117645584	TRANS
b2.Microglobulin_seq.10574.10	P61769	seq.10574.10	10574-10	Beta-2-microglobulin	567	B2M	3	46342713	chr3:46342713:G:A	G	A	A	G	0.0839793	ADD	1161	0.574124	0.0702886	8.1681	8.22663e-16	.	46842713	45842713	44	3	ENST00000631728.1	ENSG00000273686.4, ENSG00000166710.23	15	+	34857	42199	534857	-465143	542199	-457801	TRANS
b2.Microglobulin_seq.10574.10	P61769	seq.10574.10	10574-10	Beta-2-microglobulin	567	B2M	17	36463908	chr17:36463908:G:A	G	A	A	G	0.159345	ADD	1161	-0.62433	0.0524127	-11.9118	6.37648e-31	.	36963908	35963908	71	3	ENST00000631728.1	ENSG00000273686.4, ENSG00000166710.23	15	+	34857	42199	534857	-465143	542199	-457801	TRANS
ZO1_seq.12001.7	Q07157	seq.12001.7	12001-7	Tight junction protein ZO-1	7082	TJP1	3	71107068	chr3:71107068:G:A	G	A	A	G	0.0223368	ADD	1164	0.708664	0.117518	6.03027	2.20497e-09	.	71607068	70607068	1	C	ENST00000621049.4	ENSG00000277401.4, ENSG00000104067.17	15	-	1984288	2106633	2484288	1484288	2606633	1606633	TRANS
p130_seq.13565.2	Q08999	seq.13565.2	13565-2	Retinoblastoma-like protein 2	5934	RBL2	3	52786995	chr3:52786995:A:G	A	G	G	A	0.378866	ADD	1164	0.296033	0.0382108	7.74736	2.05661e-14	.	53286995	52286995	384	A	ENST00000262133.11	ENSG00000103479.17	16	+	53434470	53491648	53934470	52934470	53991648	52991648	TRANS
PA1_seq.23967.8	Q9BTK6	seq.23967.8	23967-8	PAXIP1-associated protein 1	79447	PAGR1	3	46494152	chr3:46494152:G:A	G	A	A	G	0.175536	ADD	1165	0.456688	0.0490572	9.30929	6.34343e-20	.	46994152	45994152	114	6	ENST00000320330.8	ENSG00000280789.2	16	+	29816151	29822489	30316151	29316151	30322489	29322489	TRANS
SYC1L_seq.24412.1	A8MT33	seq.24412.1	24412-1	Synaptonemal complex central element protein 1-like	100130958	SYCE1L	19	44908822	chr19:44908822:C:T	C	T	T	C	0.0389036	ADD	1131	0.9224	0.085107	10.8381	4.32598e-26	.	45408822	44408822	14	B	ENST00000378644.5	ENSG00000205078.6	16	+	77199407	77213215	77699407	76699407	77713215	76713215	TRANS
BPTF_seq.12482.5	Q12830	seq.12482.5	12482-5	Nucleosome-remodeling factor subunit BPTF	2186	BPTF	19	44919589	chr19:44919589:G:A	G	A	A	G	0.214592	ADD	1165	-0.325028	0.0407967	-7.96702	3.8944e-15	.	45419589	44419589	22	C	ENST00000306378.11	ENSG00000171634.19	17	+	67825502	67984378	68325502	67325502	68484378	67484378	TRANS
CD68_seq.18922.27	P34810	seq.18922.27	18922-27	Macrosialin	968	CD68	3	52239405	chr3:52239405:G:A	G	A	G	A	0.497449	ADD	1176	0.210551	0.0357082	5.89644	4.86784e-09	.	52739405	51739405	12	A	ENST00000250092.11	ENSG00000129226.14	17	+	7579637	7582111	8079637	7079637	8082111	7082111	TRANS
CD68_seq.18922.27	P34810	seq.18922.27	18922-27	Macrosialin	968	CD68	12	40220632	chr12:40220632:C:T	C	T	T	C	0.122874	ADD	1176	0.606292	0.0529262	11.4554	7.40369e-29	.	40720632	39720632	501	A	ENST00000250092.11	ENSG00000129226.14	17	+	7579637	7582111	8079637	7079637	8082111	7082111	TRANS
CD68_seq.18922.27	P34810	seq.18922.27	18922-27	Macrosialin	968	CD68	17	7623644	chr17:7623644:G:T	G	T	T	G	0.156037	ADD	1176	0.350794	0.0491744	7.13366	1.71878e-12	.	8123644	7123644	43	A	ENST00000250092.11	ENSG00000129226.14	17	+	7579637	7582111	8079637	7079637	8082111	7082111	CIS
CD68_seq.20528.23	P34810	seq.20528.23	20528-23	Macrosialin	968	CD68	3	52239405	chr3:52239405:G:A	G	A	G	A	0.497872	ADD	1175	0.219829	0.0364269	6.03478	2.14012e-09	.	52739405	51739405	20	A	ENST00000250092.11	ENSG00000129226.14	17	+	7579637	7582111	8079637	7079637	8082111	7082111	TRANS
CD68_seq.20528.23	P34810	seq.20528.23	20528-23	Macrosialin	968	CD68	8	11858964	chr8:11858964:G:C	G	C	C	G	0.382979	ADD	1175	0.232678	0.0385726	6.03221	2.17343e-09	.	12358964	11358964	24	A	ENST00000250092.11	ENSG00000129226.14	17	+	7579637	7582111	8079637	7079637	8082111	7082111	TRANS
CD68_seq.20528.23	P34810	seq.20528.23	20528-23	Macrosialin	968	CD68	12	40220632	chr12:40220632:C:T	C	T	T	C	0.12383	ADD	1175	0.660006	0.0532922	12.3847	3.60811e-33	.	40720632	39720632	534	A	ENST00000250092.11	ENSG00000129226.14	17	+	7579637	7582111	8079637	7079637	8082111	7082111	TRANS
CK5P3_seq.21238.40	Q96JB5	seq.21238.40	21238-40	CDK5 regulatory subunit-associated protein 3	80279	CDK5RAP3	19	44908684	chr19:44908684:T:C	T	C	C	T	0.201194	ADD	1173	-0.715019	0.0251047	-28.4814	1.3624e-135	.	45408684	44408684	129	6	ENST00000338399.9	ENSG00000108465.15	17	+	47971112	47981781	48471112	47471112	48481781	47481781	TRANS
Eotaxin_seq.5301.7	P51671	seq.5301.7	5301-7	Eotaxin	6356	CCL11	3	42864624	chr3:42864624:T:C	T	C	C	T	0.0898538	ADD	1163	0.425631	0.0724952	5.87116	5.66331e-09	.	43364624	42364624	1	3	ENST00000305869.4	ENSG00000172156.4	17	+	34285741	34288334	34785741	33785741	34788334	33788334	TRANS
LAG.1_seq.2781.63	Q8NHW4	seq.2781.63	2781-63	C-C motif chemokine 4-like	388372	CCL4L1	3	46342713	chr3:46342713:G:A	G	A	A	G	0.0821215	ADD	1169	0.619523	0.0687896	9.00605	8.65335e-19	.	46842713	45842713	85	C	ENST00000633897.1	ENSG00000276070.5, ENSG00000293547.1, ENSG00000276125.4, ENSG00000282604.2	17	+	165199	167015	665199	-334801	667015	-332985	TRANS
LEG9_seq.9197.4	O00182	seq.9197.4	9197-4	Galectin-9	3965	LGALS9	17	27647232	chr17:27647232:T:C	T	C	C	T	0.389737	ADD	1179	-0.241142	0.0346573	-6.95791	5.75891e-12	.	28147232	27147232	100	5	ENST00000302228.9	ENSG00000168961.17	17	+	27629797	27649560	28129797	27129797	28149560	27149560	CIS
MCP.1_seq.2578.67	P13500	seq.2578.67	2578-67	C-C motif chemokine 2	6347	CCL2	3	42864624	chr3:42864624:T:C	T	C	C	T	0.0881601	ADD	1174	1.00406	0.0674054	14.8959	4.88853e-46	.	43364624	42364624	224	1	ENST00000225831.4	ENSG00000108691.10	17	+	34255284	34257203	34755284	33755284	34757203	33757203	TRANS
MP2K4_seq.5242.37	P45985	seq.5242.37	5242-37	Dual specificity mitogen-activated protein kinase kinase 4	6416	MAP2K4	3	186660753	chr3:186660753:C:T	C	T	T	C	0.219658	ADD	1170	0.381144	0.0472981	8.05834	1.9201e-15	.	187160753	186160753	35	A	ENST00000353533.10	ENSG00000065559.15	17	+	12020876	12143828	12520876	11520876	12643828	11643828	TRANS
NOTUM_seq.8252.2	Q6P988	seq.8252.2	8252-2	Palmitoleoyl-protein carboxylesterase NOTUM	147111	NOTUM	17	81951661	chr17:81951661:G:A	G	A	G	A	0.441052	ADD	1179	0.199989	0.0311737	6.41533	2.04164e-10	.	82451661	81451661	20	A	ENST00000409678.8	ENSG00000185269.12	17	-	81952506	81961187	82452506	81452506	82461187	81461187	CIS
NOTUM_seq.8252.2	Q6P988	seq.8252.2	8252-2	Palmitoleoyl-protein carboxylesterase NOTUM	147111	NOTUM	20	4613886	chr20:4613886:C:T	C	T	T	C	0.396522	ADD	1179	-0.31642	0.0320251	-9.88038	3.6826e-22	.	5113886	4113886	62	A	ENST00000409678.8	ENSG00000185269.12	17	-	81952506	81961187	82452506	81452506	82461187	81461187	TRANS
DSC2_seq.13126.52	Q02487	seq.13126.52	13126-52	Desmocollin-2	1824	DSC2	18	31094439	chr18:31094439:A:T	A	T	A	T	0.238559	ADD	1180	0.322643	0.0279845	11.5294	3.39473e-29	.	31594439	30594439	69	1	ENST00000280904.11	ENSG00000134755.18	18	-	31058839	31102421	31558839	30558839	31602421	30602421	CIS
Calcyphosin_seq.21143.10	Q13938	seq.21143.10	21143-10	Calcyphosin	828	CAPS	3	52595370	chr3:52595370:T:C	T	C	C	T	0.375	ADD	1176	-0.277142	0.0412571	-6.71743	2.89324e-11	.	53095370	52095370	281	1	ENST00000588776.8	ENSG00000105519.18	19	+	5914253	5916211	6414253	5414253	6416211	5416211	TRANS
MTNA_seq.23340.37	Q9BV20	seq.23340.37	23340-37	Methylthioribose-1-phosphate isomerase	84245	MRI1	3	195371157	chr3:195371157:T:C	T	C	C	T	0.0124038	ADD	1169	0.871089	0.143844	6.05581	1.88883e-09	.	195871157	194871157	1	6	ENST00000319545.12	ENSG00000037757.14	19	+	13764531	13774282	14264531	13264531	14274282	13274282	TRANS
MTNA_seq.23340.37	Q9BV20	seq.23340.37	23340-37	Methylthioribose-1-phosphate isomerase	84245	MRI1	19	13758437	chr19:13758437:G:A	G	A	A	G	0.399914	ADD	1169	-0.350341	0.0304838	-11.4927	5.13088e-29	.	14258437	13258437	85	6	ENST00000319545.12	ENSG00000037757.14	19	+	13764531	13774282	14264531	13264531	14274282	13274282	CIS
UN13A_seq.14052.26	Q9UPW8	seq.14052.26	14052-26	Protein unc-13 homolog A	23025	UNC13A	3	20444186	chr3:20444186:A:T	A	T	T	A	0.0110638	ADD	1175	-1.11541	0.180648	-6.17447	9.17315e-10	.	20944186	19944186	1	C	ENST00000519716.7	ENSG00000130477.16	19	-	17601335	17688354	18101335	17101335	18188354	17188354	TRANS
CYTF_seq.14038.130	O76096	seq.14038.130	14038-130	Cystatin-F	8530	CST7	20	24946939	chr20:24946939:A:T	A	T	T	A	0.142919	ADD	1151	0.897895	0.0528327	16.9951	7.11305e-58	.	25446939	24446939	722	1	ENST00000480798.2	ENSG00000077984.6	20	+	24949268	24959928	25449268	24449268	25459928	24459928	CIS
Glycogen.phosphorylase_seq.24414.3	P11216	seq.24414.3	24414-3	Glycogen phosphorylase, brain form	5834	PYGB	3	69309422	chr3:69309422:G:A	G	A	A	G	0.0096242	ADD	1091	1.02548	0.1699	6.03579	2.17602e-09	.	69809422	68809422	1	C	ENST00000216962.9	ENSG00000100994.12	20	+	25248084	25298012	25748084	24748084	25798012	24798012	TRANS
WF10A_seq.13429.3	Q9H1F0	seq.13429.3	13429-3	WAP four-disulfide core domain protein 10A	140832	WFDC10A	18	2846814	chr18:2846814:A:T	A	T	T	A	0.400431	ADD	1160	0.393895	0.0371427	10.6049	3.98696e-25	.	3346814	2346814	24	B	ENST00000372643.4	ENSG00000180305.5	20	+	45629738	45631196	46129738	45129738	46131196	45131196	TRANS
BID_seq.5798.3	P55957	seq.5798.3	5798-3	BH3-interacting domain death agonist	637	BID	3	155231338	chr3:155231338:T:C	T	C	T	C	0.302564	ADD	1170	-0.214547	0.0307264	-6.98252	4.88801e-12	.	155731338	154731338	45	3	ENST00000399765.5	ENSG00000015475.19	22	-	17734174	17774489	18234174	17234174	18274489	17274489	TRANS
C1GLC_seq.5735.54	Q96EU7	seq.5735.54	5735-54	C1GALT1-specific chaperone 1	29071	C1GALT1C1	7	7256889	chr7:7256889:G:C	G	C	G	C	0.334914	ADD	1160	-0.184094	0.0241646	-7.61833	5.37512e-14	.	7756889	6756889	6	3	ENST00000371313.2	ENSG00000288368.1, ENSG00000171155.8	23	-	120625930	120629995	121125930	120125930	121129995	120129995	TRANS
C1GLT.C1GLC.Complex_seq.21734.36	Q9NS00|Q96EU7	seq.21734.36	21734-36	C1GLT/C1GLC Complex	56913|29071	C1GALT1|C1GALT1C1	3	67594461	chr3:67594461:C:T	C	T	T	C	0.0103181	ADD	1163	-0.706982	0.114659	-6.16593	9.69703e-10	.	68094461	67094461	5	A	NA	NA	NA	NA	NA	NA	NA	NA	NA	NA	Not_Mapped_toGene
C1GLT.C1GLC.Complex_seq.21734.36	Q9NS00|Q96EU7	seq.21734.36	21734-36	C1GLT/C1GLC Complex	56913|29071	C1GALT1|C1GALT1C1	7	7234953	chr7:7234953:G:T	G	T	G	T	0.291488	ADD	1163	-0.175919	0.0255164	-6.89437	8.92239e-12	.	7734953	6734953	22	A	NA	NA	NA	NA	NA	NA	NA	NA	NA	NA	Not_Mapped_toGene
Integrin.aVb5_seq.4917.62	P06756|P18084	seq.4917.62	4917-62	Integrin alpha-V: beta-5 complex	3685|3693	ITGAV|ITGB5	3	124888913	chr3:124888913:G:A	G	A	G	A	0.334468	ADD	1175	-0.186055	0.0313505	-5.93466	3.88639e-09	.	125388913	124388913	6	A	NA	NA	NA	NA	NA	NA	NA	NA	NA	NA	Not_Mapped_toGene
Integrin.aVb5_seq.4917.62	P06756|P18084	seq.4917.62	4917-62	Integrin alpha-V: beta-5 complex	3685|3693	ITGAV|ITGB5	22	22803094	chr22:22803094:C:A	C	A	A	C	0.0276596	ADD	1175	-0.506202	0.0903053	-5.60544	2.59554e-08	.	23303094	22303094	1	A	NA	NA	NA	NA	NA	NA	NA	NA	NA	NA	Not_Mapped_toGene
CSDE1_seq.12735.39	O75534	seq.12735.39	12735-39	Cold shock domain-containing protein E1	7812	CSDE1	4	185823644	chr4:185823644:T:TA	T	TA	TA	T	0.0141388	ADD	1167	-1.04398	0.174328	-5.9886	2.82685e-09	.	186323644	185323644	1	9	ENST00000689217.1	ENSG00000009307.17	1	-	114716915	114757969	115216915	114216915	115257969	114257969	TRANS
PGRP.I.alpha_seq.10561.5	Q96LB9	seq.10561.5	10561-5	Peptidoglycan recognition protein 3	114771	PGLYRP3	4	30264910	chr4:30264910:G:T	G	T	T	G	0.017138	ADD	1167	-0.766416	0.112502	-6.81244	1.54458e-11	.	30764910	29764910	2	C	ENST00000290722.1	ENSG00000159527.4	1	-	153297861	153310718	153797861	152797861	153810718	152810718	TRANS
RUNX3_seq.11138.16	Q13761	seq.11138.16	11138-16	Runt-related transcription factor 3	864	RUNX3	4	59087093	chr4:59087093:C:T	C	T	T	C	0.0135608	ADD	1143	0.739104	0.125506	5.88901	5.12471e-09	.	59587093	58587093	6	C	ENST00000308873.11	ENSG00000020633.19	1	-	24899510	24930276	25399510	24399510	25430276	24430276	TRANS
EFHD1_seq.19616.100	Q9BUP0	seq.19616.100	19616-100	EF-hand domain-containing protein D1	80303	EFHD1	4	182658597	chr4:182658597:A:G	A	G	G	A	0.0135708	ADD	1179	0.779769	0.129359	6.02795	2.22746e-09	.	183158597	182158597	5	1	ENST00000409613.5	ENSG00000115468.13	2	+	232606056	232682340	233106056	232106056	233182340	232182340	TRANS
REG1B_seq.16770.3	P48304	seq.16770.3	16770-3	Lithostathine-1-beta	5968	REG1B	4	34527272	chr4:34527272:T:G	T	G	G	T	0.0667237	ADD	1169	0.433576	0.0736243	5.88903	5.09284e-09	.	35027272	34027272	2	1	ENST00000305089.8	ENSG00000172023.8	2	-	79085022	79087993	79585022	78585022	79587993	78587993	TRANS
KLH40_seq.24256.7	Q2TBA0	seq.24256.7	24256-7	Kelch-like protein 40	131377	KLHL40	4	31096025	chr4:31096025:G:A	G	A	A	G	0.081849	ADD	1179	-0.421471	0.0716403	-5.88316	5.25926e-09	.	31596025	30596025	1	C	ENST00000287777.5	ENSG00000157119.12	3	+	42685536	42692544	43185536	42185536	43192544	42192544	TRANS
AMPE_seq.15558.63	Q07075	seq.15558.63	15558-63	Glutamyl aminopeptidase	2028	ENPEP	4	110466703	chr4:110466703:A:T	A	T	A	T	0.237907	ADD	1137	-0.296654	0.0436411	-6.79757	1.72689e-11	.	110966703	109966703	24	6	ENST00000265162.10	ENSG00000138792.10	4	+	110476154	110565285	110976154	109976154	111065285	110065285	CIS
Annexin.V_seq.14158.17	P08758	seq.14158.17	14158-17	Annexin A5	308	ANXA5	4	121695011	chr4:121695011:T:C	T	C	C	T	0.293991	ADD	1165	-0.313092	0.0431502	-7.25587	7.33388e-13	.	122195011	121195011	32	3	ENST00000296511.10	ENSG00000164111.15	4	-	121667945	121696980	122167945	121167945	122196980	121196980	CIS
ASAHL_seq.3173.49	Q02083	seq.3173.49	3173-49	N-acylethanolamine-hydrolyzing acid amidase	27163	NAAA	4	75922771	chr4:75922771:T:C	T	C	C	T	0.342954	ADD	1178	-0.979331	0.0316775	-30.9157	1.42685e-153	.	76422771	75422771	593	2	ENST00000507956.5	ENSG00000138744.16	4	-	75917466	75940973	76417466	75417466	76440973	75440973	CIS
BDH2_seq.17329.2	Q9BUT1	seq.17329.2	17329-2	3-hydroxybutyrate dehydrogenase type 2	56898	BDH2	4	103106487	chr4:103106487:G:A	G	A	A	G	0.175199	ADD	1133	0.389119	0.0462451	8.41428	1.19839e-16	.	103606487	102606487	203	A	ENST00000296424.9	ENSG00000164039.15	4	-	103077591	103099834	103577591	102577591	103599834	102599834	CIS
BST1_seq.4535.50	Q10588	seq.4535.50	4535-50	ADP-ribosyl cyclase/cyclic ADP-ribose hydrolase 2	683	BST1	4	15736267	chr4:15736267:T:C	T	C	C	T	0.263066	ADD	1148	-1.11028	0.0286886	-38.7012	2.61847e-209	.	16236267	15236267	705	1	ENST00000265016.9	ENSG00000109743.11	4	+	15703064	15732787	16203064	15203064	16232787	15232787	CIS
BST1_seq.4535.50	Q10588	seq.4535.50	4535-50	ADP-ribosyl cyclase/cyclic ADP-ribose hydrolase 2	683	BST1	11	112996610	chr11:112996610:G:A	G	A	A	G	0.0191638	ADD	1148	-0.786816	0.133907	-5.87583	5.52979e-09	.	113496610	112496610	1	1	ENST00000265016.9	ENSG00000109743.11	4	+	15703064	15732787	16203064	15203064	16232787	15232787	TRANS
CBPZ_seq.6493.9	Q66K79	seq.6493.9	6493-9	Carboxypeptidase Z	8532	CPZ	4	8597793	chr4:8597793:G:A	G	A	A	G	0.48961	ADD	1155	-0.350927	0.0373064	-9.40661	2.7338e-20	.	9097793	8097793	54	A	ENST00000382480.6	ENSG00000109625.19	4	+	8592659	8619759	9092659	8092659	9119759	8119759	CIS
DHPR_seq.11257.1	P09417	seq.11257.1	11257-1	Dihydropteridine reductase	5860	QDPR	4	17500275	chr4:17500275:GA:G	GA	G	G	GA	0.296954	ADD	1182	-0.344193	0.0406117	-8.47521	7.00942e-17	.	18000275	17000275	39	1	ENST00000281243.10	ENSG00000151552.13	4	-	17486394	17512090	17986394	16986394	18012090	17012090	CIS
DKK2_seq.6546.41	Q9UBU2	seq.6546.41	6546-41	Dickkopf-related protein 2	27123	DKK2	4	106964043	chr4:106964043:A:G	A	G	G	A	0.0374677	ADD	1161	-1.1912	0.083315	-14.2976	8.75987e-43	.	107464043	106464043	200	A	ENST00000285311.8	ENSG00000155011.9	4	-	106921801	107036313	107421801	106421801	107536313	106536313	CIS
ENPP6_seq.15579.26	Q6UWR7	seq.15579.26	15579-26	Ectonucleotide pyrophosphatase/phosphodiesterase family member 6	133121	ENPP6	4	184218907	chr4:184218907:C:T	C	T	C	T	0.373077	ADD	1170	-0.430114	0.0341417	-12.5979	3.46967e-34	.	184718907	183718907	70	1	ENST00000296741.7	ENSG00000164303.11	4	-	184088705	184217873	184588705	183588705	184717873	183717873	CIS
ENPP6_seq.15579.26	Q6UWR7	seq.15579.26	15579-26	Ectonucleotide pyrophosphatase/phosphodiesterase family member 6	133121	ENPP6	8	132104353	chr8:132104353:A:G	A	G	A	G	0.426496	ADD	1170	-0.217305	0.0354544	-6.12916	1.2113e-09	.	132604353	131604353	12	1	ENST00000296741.7	ENSG00000164303.11	4	-	184088705	184217873	184588705	183588705	184717873	183717873	TRANS
FABP2_seq.15385.116	P12104	seq.15385.116	15385-116	Fatty acid-binding protein, intestinal	2169	FABP2	4	119349548	chr4:119349548:C:T	C	T	C	T	0.287801	ADD	1164	-0.73184	0.0347362	-21.0685	1.50964e-83	.	119849548	118849548	1511	2	ENST00000274024.4	ENSG00000145384.4	4	-	119317249	119322138	119817249	118817249	119822138	118822138	CIS
FGRL1_seq.6237.11	Q8N441	seq.6237.11	6237-11	Fibroblast growth factor receptor-like 1	53834	FGFRL1	4	1084336	chr4:1084336:G:A	G	A	A	G	0.493121	ADD	1163	-0.247845	0.034316	-7.22243	9.29323e-13	.	1584336	584336	15	B	ENST00000398484.6	ENSG00000127418.15	4	+	1009978	1026891	1509978	509978	1526891	526891	CIS
FSTL5_seq.7099.33	Q8N475	seq.7099.33	7099-33	Follistatin-related protein 5	56884	FSTL5	4	161386160	chr4:161386160:C:A	C	A	A	C	0.0779661	ADD	1180	-0.562643	0.0604708	-9.30437	6.49374e-20	.	161886160	160886160	21	A	ENST00000427802.2	ENSG00000168843.14	4	-	161385746	162164004	161885746	160885746	162664004	161664004	TRANS
Gc.Globulin..Mixed.Type_seq.15589.1	P02774	seq.15589.1	15589-1	Vitamin D-binding protein	2638	GC	4	71752617	chr4:71752617:A:C	A	C	A	C	0.45234	ADD	1175	-0.23122	0.0408926	-5.65433	1.96979e-08	.	72252617	71252617	5	2	ENST00000504199.5	ENSG00000145321.13	4	-	71741695	71804041	72241695	71241695	72304041	71304041	CIS
GCP.2_seq.3495.15	P80162	seq.3495.15	3495-15	C-X-C motif chemokine 6	6372	CXCL6	4	73838282	chr4:73838282:C:T	C	T	T	C	0.356106	ADD	1171	0.573183	0.0391469	14.6418	1.18888e-44	.	74338282	73338282	144	3	ENST00000226317.10	ENSG00000124875.10	4	+	73836677	73838760	74336677	73336677	74338760	73338760	CIS
Gro.a_seq.2985.35	P09341	seq.2985.35	2985-35	Growth-regulated alpha protein	2919	CXCL1	4	73898143	chr4:73898143:T:C	T	C	C	T	0.193825	ADD	1166	-0.381614	0.0467006	-8.1715	7.97802e-16	.	74398143	73398143	108	1	ENST00000395761.4	ENSG00000163739.5	4	+	73869392	73871308	74369392	73369392	74371308	73371308	CIS
Gro.b_seq.22972.26	P19875	seq.22972.26	22972-26	Gro-beta	2920	CXCL2	4	74082337	chr4:74082337:A:C	A	C	A	C	0.392432	ADD	1176	0.346468	0.0387326	8.94513	1.44013e-18	.	74582337	73582337	43	A	ENST00000508487.3	ENSG00000081041.9	4	-	74097039	74099195	74597039	73597039	74599195	73599195	CIS
HGFA_seq.3617.80	Q04756	seq.3617.80	3617-80	Hepatocyte growth factor activator	3083	HGFAC	4	3449382	chr4:3449382:G:A	G	A	A	G	0.117343	ADD	1159	-1.23243	0.0576678	-21.3712	1.68756e-85	.	3949382	2949382	134	1	ENST00000382774.8	ENSG00000109758.9	4	+	3441967	3449486	3941967	2941967	3949486	2949486	CIS
HGFA_seq.8385.248	Q04756	seq.8385.248	8385-248	Hepatocyte growth factor activator	3083	HGFAC	4	3449382	chr4:3449382:G:A	G	A	A	G	0.134866	ADD	1153	-1.0591	0.0530318	-19.971	2.79033e-76	.	3949382	2949382	149	1	ENST00000382774.8	ENSG00000109758.9	4	+	3441967	3449486	3941967	2941967	3949486	2949486	CIS
HHIP_seq.10833.64	Q96QV1	seq.10833.64	10833-64	Hedgehog-interacting protein	64399	HHIP	4	144698261	chr4:144698261:T:C	T	C	C	T	0.484759	ADD	1181	0.211735	0.0269118	7.86773	8.21034e-15	.	145198261	144198261	124	A	ENST00000434550.2	ENSG00000164161.10	4	+	144646171	144660273	145146171	144146171	145160273	144160273	CIS
IDUA_seq.3169.70	P35475	seq.3169.70	3169-70	Alpha-L-iduronidase	3425	IDUA	4	1002772	chr4:1002772:C:G	C	G	G	C	0.16383	ADD	1175	0.873999	0.0476196	18.3538	3.10701e-66	.	1502772	502772	143	1	ENST00000247933.9	ENSG00000127415.13	4	+	986996	1004529	1486996	486996	1504529	504529	CIS
IDUA_seq.3169.70	P35475	seq.3169.70	3169-70	Alpha-L-iduronidase	3425	IDUA	12	101699976	chr12:101699976:G:A	G	A	G	A	0.232766	ADD	1175	-0.275514	0.0459327	-5.99822	2.66392e-09	.	102199976	101199976	7	1	ENST00000247933.9	ENSG00000127415.13	4	+	986996	1004529	1486996	486996	1504529	504529	TRANS
ISK2_seq.13405.61	P20155	seq.13405.61	13405-61	Serine protease inhibitor Kazal-type 2	6691	SPINK2	4	56819503	chr4:56819503:C:T	C	T	T	C	0.345823	ADD	1161	0.585474	0.0332416	17.6127	1.28876e-61	.	57319503	56319503	103	1	ENST00000248701.8	ENSG00000128040.13	4	-	56809860	56821742	57309860	56309860	57321742	56321742	CIS
KLOTB_seq.19557.3	Q86Z14	seq.19557.3	19557-3	Beta-klotho	152831	KLB	4	39444717	chr4:39444717:T:A	T	A	A	T	0.301664	ADD	1142	-0.308527	0.043274	-7.12962	1.79739e-12	.	39944717	38944717	27	3	ENST00000257408.5	ENSG00000134962.7	4	+	39406929	39451533	39906929	38906929	39951533	38951533	CIS
MA2B2_seq.9251.28	Q9Y2E5	seq.9251.28	9251-28	Epididymis-specific alpha-mannosidase	23324	MAN2B2	4	6598285	chr4:6598285:A:G	A	G	G	A	0.423336	ADD	1187	1.18537	0.0247488	47.8958	6.08205e-278	.	7098285	6098285	196	1	ENST00000285599.8	ENSG00000013288.9	4	+	6575188	6623362	7075188	6075188	7123362	6123362	CIS
MANBA_seq.6382.17	O00462	seq.6382.17	6382-17	Beta-mannosidase	4126	MANBA	4	102753951	chr4:102753951:G:C	G	C	C	G	0.362787	ADD	1177	0.372844	0.0330997	11.2643	5.28764e-28	.	103253951	102253951	832	A	ENST00000647097.2	ENSG00000109323.11	4	-	102630769	102760968	103130769	102130769	103260968	102260968	CIS
NAR3_seq.10970.3	Q13508	seq.10970.3	10970-3	Ecto-ADP-ribosyltransferase 3	419	ART3	4	76069142	chr4:76069142:GGAA:G	GGAA	G	G	GGAA	0.122034	ADD	1180	-0.521733	0.0392177	-13.3035	1.08301e-37	.	76569142	75569142	571	1	ENST00000355810.9	ENSG00000156219.18	4	+	76074708	76112786	76574708	75574708	76612786	75612786	CIS
NAR3_seq.7970.315	Q13508	seq.7970.315	7970-315	Ecto-ADP-ribosyltransferase 3	419	ART3	4	76069142	chr4:76069142:GGAA:G	GGAA	G	G	GGAA	0.121931	ADD	1181	-0.446798	0.0435758	-10.2533	1.1231e-23	.	76569142	75569142	523	1	ENST00000355810.9	ENSG00000156219.18	4	+	76074708	76112786	76574708	75574708	76612786	75612786	CIS
Nephronectin_seq.6342.10	Q6UXI9	seq.6342.10	6342-10	Nephronectin	255743	NPNT	4	105897896	chr4:105897896:G:A	G	A	A	G	0.206678	ADD	1183	-0.302672	0.0313381	-9.65827	2.77514e-21	.	106397896	105397896	108	A	ENST00000453617.6	ENSG00000168743.13	4	+	105895439	105969447	106395439	105395439	106469447	105469447	CIS
NUDT9_seq.9482.110	Q9BW91	seq.9482.110	9482-110	ADP-ribose pyrophosphatase, mitochondrial	53343	NUDT9	4	87438584	chr4:87438584:T:TA	T	TA	TA	T	0.371817	ADD	1178	0.346295	0.0312039	11.0978	2.86751e-27	.	87938584	86938584	163	A	ENST00000302174.9	ENSG00000170502.13	4	+	87422572	87459455	87922572	86922572	87959455	86959455	CIS
Osteopontin_seq.13113.7	P10451	seq.13113.7	13113-7	Osteopontin	6696	SPP1	4	87962151	chr4:87962151:C:A	C	A	C	A	0.504681	ADD	1175	0.235127	0.0333766	7.04469	3.18404e-12	.	88462151	87462151	134	3	ENST00000395080.8	ENSG00000118785.15	4	+	87975713	87983411	88475713	87475713	88483411	87483411	CIS
PDLI3_seq.22527.4	Q53GG5	seq.22527.4	22527-4	PDZ and LIM domain protein 3	27295	PDLIM3	4	185569491	chr4:185569491:G:A	G	A	A	G	0.321093	ADD	1171	0.20207	0.0307835	6.56423	7.88889e-11	.	186069491	185069491	15	A	ENST00000284767.12	ENSG00000154553.17	4	-	185500659	185535507	186000659	185000659	186035507	185035507	CIS
Prekallikrein_seq.4152.58	P03952	seq.4152.58	4152-58	Plasma kallikrein	3818	KLKB1	4	186220857	chr4:186220857:CA:C	CA	C	C	CA	0.495781	ADD	1185	0.338605	0.0379719	8.91726	1.80498e-18	.	186720857	185720857	89	1	ENST00000264690.11	ENSG00000164344.17	4	+	186227506	186258471	186727506	185727506	186758471	185758471	CIS
PTGD2_seq.12549.33	O60760	seq.12549.33	12549-33	Hematopoietic prostaglandin D synthase	27306	HPGDS	4	94346196	chr4:94346196:A:G	A	G	G	A	0.0320902	ADD	1153	-1.02752	0.117034	-8.77965	5.92749e-18	.	94846196	93846196	15	3	ENST00000295256.10	ENSG00000163106.11	4	-	94298534	94342836	94798534	93798534	94842836	93842836	CIS
SAPL1_seq.8814.33	Q6NUJ1	seq.8814.33	8814-33	Proactivator polypeptide-like 1	768239	PSAPL1	4	7436529	chr4:7436529:G:C	G	C	G	C	0.400087	ADD	1146	0.247974	0.0384242	6.45358	1.61853e-10	.	7936529	6936529	21	6	ENST00000319098.7	ENSG00000178597.7	4	-	7430284	7434930	7930284	6930284	7934930	6934930	CIS
SCF.sR_seq.2475.1	P10721	seq.2475.1	2475-1	Mast/stem cell growth factor receptor Kit	3815	KIT	4	54727298	chr4:54727298:A:C	A	C	C	A	0.105017	ADD	1176	0.263855	0.0479309	5.5049	4.54609e-08	.	55227298	54227298	2	1	ENST00000687295.1	ENSG00000157404.17	4	+	54657888	54740783	55157888	54157888	55240783	54240783	CIS
SOD3_seq.5660.51	P08294	seq.5660.51	5660-51	Extracellular superoxide dismutase [Cu-Zn]	6649	SOD3	4	24725487	chr4:24725487:A:G	A	G	G	A	0.212252	ADD	1159	-0.875601	0.044618	-19.6244	4.12627e-74	.	25225487	24225487	138	3	ENST00000382120.4	ENSG00000109610.6	4	+	24795572	24800842	25295572	24295572	25300842	24300842	CIS
SOD3_seq.8463.2	P08294	seq.8463.2	8463-2	Extracellular superoxide dismutase [Cu-Zn]	6649	SOD3	4	24719538	chr4:24719538:A:G	A	G	G	A	0.221269	ADD	1166	-0.331561	0.0445243	-7.44675	1.8738e-13	.	25219538	24219538	29	6	ENST00000382120.4	ENSG00000109610.6	4	+	24795572	24800842	25295572	24295572	25300842	24300842	CIS
SORC2_seq.4569.52	Q96PQ0	seq.4569.52	4569-52	VPS10 domain-containing receptor SorCS2	57537	SORCS2	4	7313478	chr4:7313478:C:G	C	G	C	G	0.381452	ADD	1143	-0.225967	0.0390894	-5.78077	9.62285e-09	.	7813478	6813478	26	9	ENST00000507866.6	ENSG00000184985.17	4	+	7192537	7742827	7692537	6692537	8242827	7242827	CIS
sPLA.2..XII_seq.21563.3	Q9BZM1	seq.21563.3	21563-3	sPLA(2)-XII	81579	PLA2G12A	4	109701754	chr4:109701754:T:C	T	C	T	C	0.431507	ADD	1168	-0.187136	0.0260367	-7.18739	1.18554e-12	.	110201754	109201754	92	A	ENST00000243501.10	ENSG00000123739.11	4	-	109709988	109730070	110209988	109209988	110230070	109230070	CIS
SPON2_seq.8099.42	Q9BUD6	seq.8099.42	8099-42	Spondin-2	10417	SPON2	4	1142985	chr4:1142985:A:G	A	G	G	A	0.126491	ADD	1174	0.717742	0.0490633	14.6289	1.36741e-44	.	1642985	642985	390	1	ENST00000290902.10	ENSG00000159674.12	4	-	1166931	1172583	1666931	666931	1672583	672583	CIS
TICN3_seq.9906.21	Q9BQ16	seq.9906.21	9906-21	Testican-3	50859	SPOCK3	4	167075507	chr4:167075507:G:A	G	A	G	A	0.348305	ADD	1180	-0.19403	0.0347166	-5.58896	2.8445e-08	.	167575507	166575507	2	B	ENST00000512648.5	ENSG00000196104.11	4	-	166754085	167234552	167254085	166254085	167734552	166734552	CIS
TLR1.ECD_seq.16324.38	Q15399	seq.16324.38	16324-38	Toll-like receptor 1:Extracellular domain	7096	TLR1	4	38794634	chr4:38794634:G:T	G	T	T	G	0.301358	ADD	1178	1.07849	0.0251474	42.8866	1.55946e-241	.	39294634	38294634	735	1	ENST00000308979.7	ENSG00000174125.8	4	-	38796254	38804791	39296254	38296254	39304791	38304791	CIS
TLR3_seq.16918.198	O15455	seq.16918.198	16918-198	Toll-like receptor 3	7098	TLR3	4	186082920	chr4:186082920:C:T	C	T	T	C	0.330638	ADD	1175	-0.700198	0.0382208	-18.3198	5.03881e-66	.	186582920	185582920	126	1	ENST00000512264.1	ENSG00000164342.14	4	+	186081610	186085024	186581610	185581610	186585024	185585024	CIS
VEGF.sR2_seq.3651.50	P35968	seq.3651.50	3651-50	Vascular endothelial growth factor receptor 2	3791	KDR	4	55255834	chr4:55255834:G:A	G	A	G	A	0.338488	ADD	1164	0.293253	0.0355819	8.24162	4.60421e-16	.	55755834	54755834	3	1	ENST00000263923.5	ENSG00000128052.10	4	-	55078480	55125595	55578480	54578480	55625595	54625595	CIS
B4GT7_seq.7806.33	Q9UBV7	seq.7806.33	7806-33	Beta-1,4-galactosyltransferase 7	11285	B4GALT7	4	10214544	chr4:10214544:A:G	A	G	G	A	0.00515464	ADD	1164	-1.31036	0.223526	-5.86222	5.96608e-09	.	10714544	9714544	1	B	ENST00000029410.10	ENSG00000027847.14	5	+	177600131	177610330	178100131	177100131	178110330	177110330	TRANS
CONA1_seq.4543.65	Q86Y22	seq.4543.65	4543-65	Collagen alpha-1(XXIII) chain	91522	COL23A1	5	178256904	chr5:178256904:G:A	G	A	A	G	0.0481513	ADD	1163	-0.69292	0.0960619	-7.21326	9.91199e-13	.	178756904	177756904	1	A	ENST00000390654.8	ENSG00000050767.18	5	-	178237617	178590393	178737617	177737617	179090393	178090393	CIS
IL31R_seq.8273.84	Q8NI17	seq.8273.84	8273-84	Interleukin-31 receptor subunit alpha	133396	IL31RA	19	44912921	chr19:44912921:G:T	G	T	T	G	0.253636	ADD	1169	-0.432712	0.0403855	-10.7145	1.33742e-25	.	45412921	44412921	53	9	ENST00000297015.7	ENSG00000164509.16	5	+	55853321	55917337	56353321	55353321	56417337	55417337	TRANS
ApoM_seq.10445.20	O95445	seq.10445.20	10445-20	Apolipoprotein M	55937	APOM	4	97703988	chr4:97703988:T:A	T	A	A	T	0.0292851	ADD	1161	0.711355	0.115339	6.1675	9.60969e-10	.	98203988	97203988	7	1	ENST00000432598.2	ENSG00000227567.7, ENSG00000224290.7, ENSG00000231974.6, ENSG00000235754.7, ENSG00000204444.11, ENSG00000226215.6, ENSG00000206409.8	6	+	2955170	2957487	3455170	2455170	3457487	2457487	TRANS
DBNL_seq.4978.54	Q9UJU6	seq.4978.54	4978-54	Drebrin-like protein	28988	DBNL	4	30316023	chr4:30316023:C:T	C	T	T	C	0.0167095	ADD	1167	0.786439	0.121861	6.45359	1.6071e-10	.	30816023	29816023	5	2	ENST00000494774.5	ENSG00000136279.21	7	+	44044716	44061716	44544716	43544716	44561716	43561716	TRANS
SOSD1_seq.8237.56	Q6X4U4	seq.8237.56	8237-56	Sclerostin domain-containing protein 1	25928	SOSTDC1	4	121014169	chr4:121014169:T:C	T	C	T	C	0.399047	ADD	1154	-0.229821	0.0388648	-5.91333	4.43004e-09	.	121514169	120514169	8	C	ENST00000396652.1	ENSG00000171243.8	7	-	16461542	16530580	16961542	15961542	17030580	16030580	TRANS
WNT16_seq.21943.170	Q9UBV4	seq.21943.170	21943-170	Protein Wnt-16	51384	WNT16	7	121268405	chr7:121268405:A:T	A	T	T	A	0.0973413	ADD	1166	-0.323876	0.0577949	-5.60389	2.62287e-08	.	121768405	120768405	1	C	ENST00000222462.3	ENSG00000002745.13	7	+	121328999	121341104	121828999	120828999	121841104	120841104	CIS
Zyxin_seq.13632.10	Q15942	seq.13632.10	13632-10	Zyxin	7791	ZYX	4	72264302	chr4:72264302:GTTGTATTAAATTTT:G	GTTGTATTAAATTTT	G	G	GTTGTATTAAATTTT	0.00953206	ADD	1154	0.724496	0.123458	5.86837	5.76867e-09	.	72764302	71764302	1	A	ENST00000646695.2	ENSG00000159840.16, ENSG00000285443.2	7	+	708	10475	500708	-499292	510475	-489525	TRANS
BIN3_seq.24645.2	Q9NQY0	seq.24645.2	24645-2	Bridging integrator 3	55909	BIN3	4	5717547	chr4:5717547:G:A	G	A	A	G	0.486718	ADD	1167	-0.202835	0.0339789	-5.96944	3.1682e-09	.	6217547	5217547	3	B	ENST00000519513.5	ENSG00000147439.14	8	-	22620711	22669113	23120711	22120711	23169113	22169113	TRANS
FGL1_seq.5581.28	Q08830	seq.5581.28	5581-28	Fibrinogen-like protein 1	2267	FGL1	8	17895797	chr8:17895797:A:G	A	G	A	G	0.346257	ADD	1122	-0.558194	0.0378399	-14.7514	4.37384e-45	.	18395797	17395797	1037	1	ENST00000427924.5	ENSG00000104760.17	8	-	17864388	17895524	18364388	17364388	18395524	17395524	CIS
AN32B_seq.4194.26	Q92688	seq.4194.26	4194-26	Acidic leucine-rich nuclear phosphoprotein 32 family member B	10541	ANP32B	4	87962151	chr4:87962151:C:A	C	A	C	A	0.502146	ADD	1165	0.214228	0.0308587	6.94224	6.44558e-12	.	88462151	87462151	136	A	ENST00000339399.5	ENSG00000136938.9	9	+	97983340	98015943	98483340	97483340	98515943	97515943	TRANS
TNFSF15_seq.2968.61	O95150	seq.2968.61	2968-61	Tumor necrosis factor ligand superfamily member 15	9966	TNFSF15	9	114817177	chr9:114817177:G:A	G	A	G	A	0.346484	ADD	1166	0.548413	0.0364851	15.0311	9.46363e-47	.	115317177	114317177	157	A	ENST00000374045.5	ENSG00000181634.8	9	-	114784651	114806039	115284651	114284651	115306039	114306039	CIS
prosaposin_seq.6207.10	P07602	seq.6207.10	6207-10	Prosaposin	5660	PSAP	10	71882148	chr10:71882148:A:G	A	G	G	A	0.310433	ADD	1179	-0.283873	0.0420666	-6.74818	2.35799e-11	.	72382148	71382148	44	3	ENST00000394936.8	ENSG00000197746.15	10	-	71816297	71851251	72316297	71316297	72351251	71351251	CIS
prosaposin_seq.6207.10	P07602	seq.6207.10	6207-10	Prosaposin	5660	PSAP	12	101831973	chr12:101831973:A:G	A	G	G	A	0.321035	ADD	1179	-0.286005	0.0409238	-6.98872	4.66662e-12	.	102331973	101331973	34	3	ENST00000394936.8	ENSG00000197746.15	10	-	71816297	71851251	72316297	71316297	72351251	71351251	TRANS
UNC5B_seq.7776.20	Q8IZJ1	seq.7776.20	7776-20	Netrin receptor UNC5B	219699	UNC5B	4	95248582	chr4:95248582:G:T	G	T	T	G	0.334179	ADD	1182	-0.235656	0.0241346	-9.76426	1.06195e-21	.	95748582	94748582	76	A	ENST00000373192.4	ENSG00000107731.12	10	+	71212926	71302864	71712926	70712926	71802864	70802864	TRANS
UNC5B_seq.7776.20	Q8IZJ1	seq.7776.20	7776-20	Netrin receptor UNC5B	219699	UNC5B	10	71263842	chr10:71263842:G:T	G	T	G	T	0.1489	ADD	1182	-0.203578	0.0325183	-6.26042	5.38905e-10	.	71763842	70763842	20	A	ENST00000373192.4	ENSG00000107731.12	10	+	71212926	71302864	71712926	70712926	71802864	70802864	CIS
ARL2_seq.12587.65	P36404	seq.12587.65	12587-65	ADP-ribosylation factor-like protein 2	402	ARL2	19	44912921	chr19:44912921:G:T	G	T	T	G	0.252956	ADD	1184	-1.14312	0.0220979	-51.7298	3.44472e-304	.	45412921	44412921	129	A	ENST00000529384.5	ENSG00000213465.8	11	+	65014179	65022184	65514179	64514179	65522184	64522184	TRANS
ATNG_seq.25209.15	P54710	seq.25209.15	25209-15	Sodium/potassium-transporting ATPase gamma chain	486	FXYD2	4	174103171	chr4:174103171:G:A	G	A	A	G	0.430756	ADD	1177	-0.211888	0.0353606	-5.99221	2.75973e-09	.	174603171	173603171	19	C	ENST00000532119.5	ENSG00000137731.14	11	-	117801729	117828068	118301729	117301729	118328068	117328068	TRANS
CK049_seq.23767.1	Q9H6J7	seq.23767.1	23767-1	UPF0705 protein C11orf49	79096	C11orf49	4	24799693	chr4:24799693:G:A	G	A	G	A	0.36514	ADD	1179	0.360804	0.0371875	9.7023	1.87412e-21	.	25299693	24299693	57	B	ENST00000378618.6	ENSG00000149179.14	11	+	46936753	47164385	47436753	46436753	47664385	46664385	TRANS
CK049_seq.23767.1	Q9H6J7	seq.23767.1	23767-1	UPF0705 protein C11orf49	79096	C11orf49	6	31278828	chr6:31278828:A:G	A	G	G	A	0.0572519	ADD	1179	0.501847	0.0785647	6.3877	2.43172e-10	.	31778828	30778828	41	B	ENST00000378618.6	ENSG00000149179.14	11	+	46936753	47164385	47436753	46436753	47664385	46664385	TRANS
P5I11_seq.13022.20	O14683	seq.13022.20	13022-20	Tumor protein p53-inducible protein 11	9537	TP53I11	4	180249198	chr4:180249198:T:C	T	C	C	T	0.180169	ADD	1185	0.238633	0.040057	5.95735	3.38947e-09	.	180749198	179749198	9	A	ENST00000308212.9	ENSG00000175274.19	11	-	44932347	44951306	45432347	44432347	45451306	44451306	TRANS
P5I11_seq.13022.20	O14683	seq.13022.20	13022-20	Tumor protein p53-inducible protein 11	9537	TP53I11	19	44908684	chr19:44908684:T:C	T	C	C	T	0.200422	ADD	1185	-1.07256	0.0233364	-45.9607	4.31362e-264	.	45408684	44408684	115	A	ENST00000308212.9	ENSG00000175274.19	11	-	44932347	44951306	45432347	44432347	45451306	44451306	TRANS
GBRL1_seq.12661.44	Q9H0R8	seq.12661.44	12661-44	Gamma-aminobutyric acid receptor-associated protein-like 1	23710	GABARAPL1	19	44908684	chr19:44908684:T:C	T	C	C	T	0.200931	ADD	1182	0.208	0.0284627	7.30781	5.03071e-13	.	45408684	44408684	19	3	ENST00000421801.6	ENSG00000139112.11	12	+	10212835	10220831	10712835	9712835	10720831	9720831	TRANS
GL8D2_seq.21509.29	Q9H1C3	seq.21509.29	21509-29	Glycosyltransferase 8 domain-containing protein 2	83468	GLT8D2	4	102267552	chr4:102267552:C:T	C	T	T	C	0.0744774	ADD	1148	-0.422418	0.0711234	-5.93922	3.80765e-09	.	102767552	101767552	5	6	ENST00000546436.5	ENSG00000120820.13	12	-	103988988	104029776	104488988	103488988	104529776	103529776	TRANS
GL8D2_seq.21509.29	Q9H1C3	seq.21509.29	21509-29	Glycosyltransferase 8 domain-containing protein 2	83468	GLT8D2	12	104008707	chr12:104008707:G:A	G	A	A	G	0.158101	ADD	1148	-0.475087	0.0511821	-9.28229	8.21555e-20	.	104508707	103508707	55	6	ENST00000546436.5	ENSG00000120820.13	12	-	103988988	104029776	104488988	103488988	104529776	103529776	CIS
Periostin_seq.3457.57	Q15063	seq.3457.57	3457-57	Periostin	10631	POSTN	13	37120480	chr13:37120480:G:A	G	A	A	G	0.0499139	ADD	1162	-0.449881	0.0795164	-5.65772	1.93732e-08	.	37620480	36620480	3	1	ENST00000379749.8	ENSG00000133110.15	13	-	37562584	37598761	38062584	37062584	38098761	37098761	CIS
fibulin.5_seq.10738.11	Q9UBX5	seq.10738.11	10738-11	Fibulin-5	10516	FBLN5	14	91943917	chr14:91943917:G:C	G	C	C	G	0.408276	ADD	1172	-0.148829	0.0236571	-6.29112	4.46568e-10	.	92443917	91443917	8	A	ENST00000342058.9	ENSG00000140092.16	14	-	91869410	91947694	92369410	91369410	92447694	91447694	CIS
HSP70.protein.2_seq.22043.174	P54652	seq.22043.174	22043-174	Heat shock-related 70 kDa protein 2	3306	HSPA2	4	154009813	chr4:154009813:G:A	G	A	G	A	0.403748	ADD	1174	0.20186	0.032836	6.14754	1.08181e-09	.	154509813	153509813	14	3	ENST00000394709.2	ENSG00000126803.10	14	+	64535904	64546173	65035904	64035904	65046173	64046173	TRANS
PNP_seq.15435.4	P00491	seq.15435.4	15435-4	Purine nucleoside phosphorylase	4860	PNP	9	77256058	chr9:77256058:T:C	T	C	C	T	0.0142586	ADD	1052	1.03998	0.176554	5.89045	5.20418e-09	.	77756058	76756058	3	A	ENST00000361505.10	ENSG00000291814.1, ENSG00000198805.13	14	+	20469405	20477089	20969405	19969405	20977089	19977089	TRANS
PNP_seq.15435.4	P00491	seq.15435.4	15435-4	Purine nucleoside phosphorylase	4860	PNP	15	28884152	chr15:28884152:C:G	C	G	G	C	0.0095057	ADD	1052	1.27378	0.215175	5.91973	4.38279e-09	.	29384152	28384152	2	A	ENST00000361505.10	ENSG00000291814.1, ENSG00000198805.13	14	+	20469405	20477089	20969405	19969405	20977089	19977089	TRANS
SELS_seq.11286.78	Q9BQE4	seq.11286.78	11286-78	Selenoprotein S	55829	SELENOS	4	180249198	chr4:180249198:T:C	T	C	C	T	0.180708	ADD	1187	0.237587	0.0402516	5.90255	4.68418e-09	.	180749198	179749198	9	A	ENST00000526049.6	ENSG00000131871.15	15	-	101272190	101277485	101772190	100772190	101777485	100777485	TRANS
SELS_seq.11286.78	Q9BQE4	seq.11286.78	11286-78	Selenoprotein S	55829	SELENOS	19	44908684	chr19:44908684:T:C	T	C	C	T	0.200084	ADD	1187	-0.945923	0.0279358	-33.8606	1.04307e-175	.	45408684	44408684	99	A	ENST00000526049.6	ENSG00000131871.15	15	-	101272190	101277485	101772190	100772190	101777485	100777485	TRANS
SH3G3_seq.23029.3	Q99963	seq.23029.3	23029-3	Endophilin-A3	6457	SH3GL3	4	24857684	chr4:24857684:C:T	C	T	T	C	0.0134666	ADD	1151	1.02519	0.174093	5.88873	5.12317e-09	.	25357684	24357684	1	3	ENST00000708176.1	ENSG00000140600.17, ENSG00000291608.1	15	+	53324	224533	553324	-446676	724533	-275467	TRANS
SH3G3_seq.23029.3	Q99963	seq.23029.3	23029-3	Endophilin-A3	6457	SH3GL3	6	31957092	chr6:31957092:C:T	C	T	T	C	0.0447437	ADD	1151	-0.646226	0.0997878	-6.476	1.40054e-10	.	32457092	31457092	38	3	ENST00000708176.1	ENSG00000140600.17, ENSG00000291608.1	15	+	53324	224533	553324	-446676	724533	-275467	TRANS
Cadherin.11.ECD_seq.9604.14	P55287	seq.9604.14	9604-14	Cadherin-11:Extracellular domain	1009	CDH11	16	64995229	chr16:64995229:G:GA	G	GA	GA	G	0.0992366	ADD	1179	-0.574991	0.0375886	-15.297	2.92089e-48	.	65495229	64495229	76	A	ENST00000268603.9	ENSG00000140937.14	16	-	64943752	65122063	65443752	64443752	65622063	64622063	CIS
EDC4_seq.13066.42	Q6P2E9	seq.13066.42	13066-42	Enhancer of mRNA-decapping protein 4	23644	EDC4	19	35876607	chr19:35876607:C:G	C	G	G	C	0.00476603	ADD	1154	2.15332	0.171659	12.5442	6.72678e-34	.	36376607	35376607	10	B	ENST00000358933.10	ENSG00000038358.15	16	+	67873051	67884499	68373051	67373051	68384499	67384499	TRANS
HBAT_seq.7965.25	P09105	seq.7965.25	7965-25	Hemoglobin subunit theta-1	3049	HBQ1	19	44908684	chr19:44908684:T:C	T	C	C	T	0.196701	ADD	1182	-1.08094	0.0233233	-46.3457	1.44655e-266	.	45408684	44408684	111	3	ENST00000199708.3	ENSG00000086506.3	16	+	180458	181179	680458	-319542	681179	-318821	TRANS
CACO2_seq.12534.10	Q13137	seq.12534.10	12534-10	Calcium-binding and coiled-coil domain-containing protein 2	10241	CALCOCO2	17	48957990	chr17:48957990:G:C	G	C	C	G	0.120528	ADD	1174	-0.258781	0.0395305	-6.54636	8.84519e-11	.	49457990	48457990	16	3	ENST00000508679.5	ENSG00000136436.15	17	+	48831034	48863196	49331034	48331034	49363196	48363196	CIS
Ck.b.8.1_seq.3028.36	P55773	seq.3028.36	3028-36	Ck-beta-8-1	6368	CCL23	4	95182594	chr4:95182594:C:T	C	T	T	C	0.141156	ADD	1176	0.330529	0.0560062	5.90165	4.72094e-09	.	95682594	94682594	1	5	ENST00000612516.4	ENSG00000274736.5, ENSG00000276114.2	17	-	36013055	36017962	36513055	35513055	36517962	35517962	TRANS
Ck.b.8.1_seq.3028.36	P55773	seq.3028.36	3028-36	Ck-beta-8-1	6368	CCL23	17	35999179	chr17:35999179:C:A	C	A	A	C	0.15051	ADD	1176	-0.548426	0.0519542	-10.5559	6.20379e-25	.	36499179	35499179	46	5	ENST00000612516.4	ENSG00000274736.5, ENSG00000276114.2	17	-	36013055	36017962	36513055	35513055	36517962	35517962	CIS
GBRAP_seq.17735.130	O95166	seq.17735.130	17735-130	Gamma-aminobutyric acid receptor-associated protein	11337	GABARAP	19	44912678	chr19:44912678:G:T	G	T	T	G	0.142918	ADD	1179	0.237673	0.0323599	7.34468	3.87413e-13	.	45412678	44412678	23	2	ENST00000302386.10	ENSG00000170296.10	17	-	7240007	7242449	7740007	6740007	7742449	6742449	TRANS
VAMP2_seq.17335.18	P63027	seq.17335.18	17335-18	Vesicle-associated membrane protein 2	6844	VAMP2	4	87843389	chr4:87843389:T:A	T	A	A	T	0.407872	ADD	1156	-0.293969	0.0316151	-9.29836	7.06394e-20	.	88343389	87343389	94	A	ENST00000316509.11	ENSG00000220205.10	17	-	8159148	8162948	8659148	7659148	8662948	7662948	TRANS
CADH7_seq.7959.34	Q9ULB5	seq.7959.34	7959-34	Cadherin-7	1005	CDH7	4	118363778	chr4:118363778:A:G	A	G	G	A	0.160562	ADD	1174	0.255885	0.039401	6.4944	1.23543e-10	.	118863778	117863778	56	A	ENST00000323011.7	ENSG00000081138.14	18	+	65750251	65880939	66250251	65250251	66380939	65380939	TRANS
RAB4B_seq.23329.52	P61018	seq.23329.52	23329-52	Ras-related protein Rab-4B	53916	RAB4B	4	61782230	chr4:61782230:C:A	C	A	A	C	0.0187119	ADD	1149	0.880462	0.142681	6.17083	9.44789e-10	.	62282230	61282230	1	A	ENST00000357052.8	ENSG00000167578.18	19	+	40778246	40796942	41278246	40278246	41296942	40296942	TRANS
CYTD_seq.3803.10	P28325	seq.3803.10	3803-10	Cystatin-D	1473	CST5	4	132476978	chr4:132476978:T:A	T	A	A	T	0.0103986	ADD	1154	1.06403	0.177925	5.98023	2.98093e-09	.	132976978	131976978	2	3	ENST00000304710.5	ENSG00000170367.5	20	-	23875933	23879748	24375933	23375933	24379748	23379748	TRANS
CYTD_seq.3803.10	P28325	seq.3803.10	3803-10	Cystatin-D	1473	CST5	20	23879541	chr20:23879541:A:G	A	G	G	A	0.387782	ADD	1154	0.781732	0.0352746	22.1613	1.00305e-90	.	24379541	23379541	462	3	ENST00000304710.5	ENSG00000170367.5	20	-	23875933	23879748	24375933	23375933	24379748	23379748	CIS
SIRB1_seq.6247.9	O00241	seq.6247.9	6247-9	Signal-regulatory protein beta-1	10326	SIRPB1	20	1615827	chr20:1615827:A:G	A	G	G	A	0.205312	ADD	1186	1.3735	0.0335319	40.9611	4.10049e-228	.	2115827	1115827	498	1	ENST00000381605.9	ENSG00000101307.16	20	-	1561384	1620009	2061384	1061384	2120009	1120009	CIS
APOL3_seq.16823.75	O95236	seq.16823.75	16823-75	Apolipoprotein L3	80833	APOL3	4	30264910	chr4:30264910:G:T	G	T	T	G	0.017642	ADD	1162	-0.713981	0.120841	-5.90843	4.55119e-09	.	30764910	29764910	2	C	ENST00000397287.6	ENSG00000128284.20	22	-	36140329	36166177	36640329	35640329	36666177	35666177	TRANS
PICK1_seq.21876.266	Q9NRD5	seq.21876.266	21876-266	PRKCA-binding protein	9463	PICK1	19	44908684	chr19:44908684:T:C	T	C	C	T	0.200258	ADD	1161	-0.820073	0.0337664	-24.2867	2.13133e-105	.	45408684	44408684	124	A	ENST00000404072.7	ENSG00000100151.16	22	+	38057199	38075701	38557199	37557199	38575701	37575701	TRANS
SREC.II.CD_seq.9925.56	Q96GP6	seq.9925.56	9925-56	Scavenger receptor class F member 2:Cytoplasmic domain	91179	SCARF2	4	188426175	chr4:188426175:C:G	C	G	G	C	0.0620221	ADD	1177	-0.462626	0.0773392	-5.98179	2.9367e-09	.	188926175	187926175	7	9	ENST00000622235.5	ENSG00000244486.9	22	-	20424583	20437825	20924583	19924583	20937825	19937825	TRANS
VAMP7_seq.19357.11	P51809	seq.19357.11	19357-11	Vesicle-associated membrane protein 7	6845	VAMP7	4	186563537	chr4:186563537:G:A	G	A	A	G	0.299743	ADD	1166	-0.268449	0.0434543	-6.17773	9.01378e-10	.	187063537	186063537	11	C	ENST00000460621.6	ENSG00000292366.1, ENSG00000124333.16	23	+	155881377	155941989	156381377	155381377	156441989	155441989	TRANS
GAGE.2_seq.25413.80	Q13066	seq.25413.80	25413-80	G antigen 2	2574	GAGE2B	4	87840107	chr4:87840107:A:G	A	G	G	A	0.21012	ADD	1166	0.225757	0.0392731	5.74839	1.15377e-08	.	88340107	87340107	2	B	NA	NA	NA	NA	NA	NA	NA	NA	NA	NA	Not_Mapped_toGene
GGE2D_seq.18273.14	Q9UEU5	seq.18273.14	18273-14	G antigen 2D	100101629	GAGE2D	4	164559358	chr4:164559358:T:C	T	C	C	T	0.166667	ADD	1173	-0.271026	0.0486723	-5.56839	3.19576e-08	.	165059358	164059358	2	B	NA	NA	NA	NA	NA	NA	NA	NA	NA	NA	Not_Mapped_toGene
GGE2D_seq.18273.14	Q9UEU5	seq.18273.14	18273-14	G antigen 2D	100101629	GAGE2D	8	87043066	chr8:87043066:A:G	A	G	G	A	0.0494459	ADD	1173	0.45974	0.081489	5.64174	2.1161e-08	.	87543066	86543066	1	B	NA	NA	NA	NA	NA	NA	NA	NA	NA	NA	Not_Mapped_toGene
CA198_seq.8035.6	Q9H425	seq.8035.6	8035-6	Uncharacterized protein C1orf198	84886	C1orf198	5	166654345	chr5:166654345:G:C	G	C	G	C	0.351128	ADD	1152	0.260331	0.0439805	5.91922	4.28089e-09	.	167154345	166154345	14	C	ENST00000366663.10	ENSG00000119280.17	1	-	230837118	230868521	231337118	230337118	231368521	230368521	TRANS
SLNL1_seq.23632.22	Q499Z3	seq.23632.22	23632-22	Schlafen-like protein 1	200172	SLFNL1	5	39199032	chr5:39199032:C:T	C	T	T	C	0.0113732	ADD	1187	-1.04935	0.164222	-6.38986	2.39275e-10	.	39699032	38699032	3	A	ENST00000439569.2	ENSG00000171790.16	1	-	41015596	41021725	41515596	40515596	41521725	40521725	TRANS
GRB14_seq.13628.58	Q14449	seq.13628.58	13628-58	Growth factor receptor-bound protein 14	2888	GRB14	5	39199032	chr5:39199032:C:T	C	T	T	C	0.0113732	ADD	1187	-1.08142	0.166888	-6.47991	1.34976e-10	.	39699032	38699032	3	A	ENST00000696453.2	ENSG00000115290.11	2	-	164492416	164568495	164992416	163992416	165068495	164068495	TRANS
NF2L2_seq.22510.6	Q16236	seq.22510.6	22510-6	Nuclear factor erythroid 2-related factor 2	4780	NFE2L2	5	104069866	chr5:104069866:G:A	G	A	A	G	0.316681	ADD	1181	0.219246	0.0372064	5.8927	4.97054e-09	.	104569866	103569866	6	B	ENST00000464747.5	ENSG00000116044.17	2	-	177230307	177392697	177730307	176730307	177892697	176892697	TRANS
AL7A1_seq.21498.3	P49419	seq.21498.3	21498-3	Alpha-aminoadipic semialdehyde dehydrogenase	501	ALDH7A1	5	126569230	chr5:126569230:T:C	T	C	C	T	0.0284483	ADD	1160	-0.867074	0.102412	-8.46653	7.67223e-17	.	127069230	126069230	52	A	ENST00000409134.8	ENSG00000164904.18	5	-	126541840	126595219	127041840	126041840	127095219	126095219	CIS
AMD_seq.5620.13	P19021	seq.5620.13	5620-13	Peptidyl-glycine alpha-amidating monooxygenase	5066	PAM	5	102970785	chr5:102970785:CT:C	CT	C	C	CT	0.349408	ADD	1182	-0.36694	0.0246548	-14.8831	5.41544e-46	.	103470785	102470785	1211	1	ENST00000684529.1	ENSG00000145730.21	5	+	102755304	103029716	103255304	102255304	103529716	102529716	CIS
ARSB_seq.3172.28	P15848	seq.3172.28	3172-28	Arylsulfatase B	411	ARSB	5	78880898	chr5:78880898:G:A	G	A	A	G	0.433673	ADD	1176	-0.863583	0.0316951	-27.2466	1.02942e-126	.	79380898	78380898	427	2	ENST00000396151.7	ENSG00000113273.17	5	-	78815510	78986087	79315510	78315510	79486087	78486087	CIS
ARSK_seq.8269.327	Q6UWY0	seq.8269.327	8269-327	Arylsulfatase K	153642	ARSK	5	95496811	chr5:95496811:C:T	C	T	T	C	0.0443201	ADD	1162	-0.532301	0.089658	-5.93702	3.84452e-09	.	95996811	94996811	42	A	ENST00000380009.9	ENSG00000164291.17	5	+	95555100	95605102	96055100	95055100	96105102	95105102	CIS
ARTS1_seq.4964.67	Q9NZ08	seq.4964.67	4964-67	Endoplasmic reticulum aminopeptidase 1	51752	ERAP1	5	96803547	chr5:96803547:C:G	C	G	C	G	0.327753	ADD	1135	0.966817	0.0310364	31.151	7.64092e-154	.	97303547	96303547	891	A	ENST00000443439.7	ENSG00000164307.13	5	-	96774483	96807945	97274483	96274483	97307945	96307945	CIS
C1QT3_seq.7251.64	Q9BXJ4	seq.7251.64	7251-64	Complement C1q tumor necrosis factor-related protein 3	114899	C1QTNF3	5	34044302	chr5:34044302:T:C	T	C	T	C	0.347789	ADD	1176	-0.529336	0.0360824	-14.6702	8.07326e-45	.	34544302	33544302	101	A	ENST00000382065.8	ENSG00000082196.21	5	-	34017857	34043213	34517857	33517857	34543213	33543213	CIS
C7_seq.13731.14	P10643	seq.13731.14	13731-14	Complement component C7	730	C7	5	40972109	chr5:40972109:A:G	A	G	G	A	0.0284483	ADD	1160	-1.20648	0.102699	-11.7477	3.65175e-30	.	41472109	40472109	17	1	ENST00000696333.1	ENSG00000112936.21	5	+	40909496	40982938	41409496	40409496	41482938	40482938	CIS
C7_seq.2888.49	P10643	seq.2888.49	2888-49	Complement component C7	730	C7	5	40972109	chr5:40972109:A:G	A	G	G	A	0.0322034	ADD	1180	-1.2146	0.0780535	-15.5611	9.70749e-50	.	41472109	40472109	103	1	ENST00000696333.1	ENSG00000112936.21	5	+	40909496	40982938	41409496	40409496	41482938	40482938	CIS
C9_seq.13722.105	P02748	seq.13722.105	13722-105	Complement component C9	735	C9	5	39327786	chr5:39327786:G:T	G	T	T	G	0.00898973	ADD	1168	-1.27782	0.204464	-6.24962	5.78565e-10	.	39827786	38827786	3	1	ENST00000263408.5	ENSG00000113600.12	5	-	39284139	39364495	39784139	38784139	39864495	38864495	CIS
C9_seq.3060.43	P02748	seq.3060.43	3060-43	Complement component C9	735	C9	5	39199032	chr5:39199032:C:T	C	T	T	C	0.00863558	ADD	1158	-1.26311	0.214478	-5.88922	5.10007e-09	.	39699032	38699032	3	1	ENST00000263408.5	ENSG00000113600.12	5	-	39284139	39364495	39784139	38784139	39864495	38864495	CIS
CD14_seq.8969.49	P08571	seq.8969.49	8969-49	Monocyte differentiation antigen CD14	929	CD14	5	140627203	chr5:140627203:CTTT:C	CTTT	C	C	CTTT	0.297194	ADD	1176	0.317986	0.0315425	10.0812	5.74095e-23	.	141127203	140127203	215	1	ENST00000302014.11	ENSG00000170458.15	5	-	140631731	140633175	141131731	140131731	141133175	140133175	CIS
COMDA_seq.23257.14	Q9Y6G5	seq.23257.14	23257-14	COMM domain-containing protein 10	51397	COMMD10	5	116089241	chr5:116089241:G:C	G	C	C	G	0.0584695	ADD	1163	-1.49889	0.0636834	-23.5365	3.16269e-100	.	116589241	115589241	1025	A	ENST00000274458.9	ENSG00000145781.9	5	+	116085024	116293287	116585024	115585024	116793287	115793287	CIS
CRHBP_seq.6039.24	P24387	seq.6039.24	6039-24	Corticotropin-releasing factor-binding protein	1393	CRHBP	5	76911391	chr5:76911391:C:T	C	T	C	T	0.330213	ADD	1175	0.360308	0.041648	8.65128	1.67685e-17	.	77411391	76411391	84	2	ENST00000274368.9	ENSG00000145708.11	5	+	76953044	76969471	77453044	76453044	77469471	76469471	CIS
EDIL3_seq.9360.33	O43854	seq.9360.33	9360-33	EGF-like repeat and discoidin I-like domain-containing protein 3	10085	EDIL3	5	83923655	chr5:83923655:T:C	T	C	C	T	0.26146	ADD	1178	0.539897	0.0421874	12.7976	3.57653e-35	.	84423655	83423655	103	2	ENST00000296591.10	ENSG00000164176.13	5	-	83940553	84384880	84440553	83440553	84884880	83884880	CIS
EGFLA_seq.12338.27	Q63HQ2	seq.12338.27	12338-27	Pikachurin	133584	EGFLAM	5	38250073	chr5:38250073:G:A	G	A	A	G	0.0559796	ADD	1179	0.968519	0.0765315	12.6552	1.76505e-34	.	38750073	37750073	145	1	ENST00000322350.10	ENSG00000164318.18	5	+	38258558	38465480	38758558	37758558	38965480	37965480	CIS
Endocan_seq.3805.16	Q9NQ30	seq.3805.16	3805-16	Endothelial cell-specific molecule 1	11082	ESM1	5	55045184	chr5:55045184:G:C	G	C	C	G	0.193798	ADD	1161	-0.3668	0.0470436	-7.79702	1.41994e-14	.	55545184	54545184	93	1	ENST00000381405.5	ENSG00000164283.13	5	-	54977866	54985593	55477866	54477866	55485593	54485593	CIS
gp130..soluble_seq.2620.4	P40189	seq.2620.4	2620-4	Interleukin-6 receptor subunit beta	3572	IL6ST	5	55539232	chr5:55539232:C:T	C	T	T	C	0.0072402	ADD	1174	-1.89643	0.155426	-12.2015	2.68894e-32	.	56039232	55039232	55	1	ENST00000381294.8	ENSG00000134352.21	5	-	55936649	55995018	56436649	55436649	56495018	55495018	CIS
Growth.hormone.receptor_seq.2948.58	P10912	seq.2948.58	2948-58	Growth hormone receptor	2690	GHR	5	42650368	chr5:42650368:G:T	G	T	G	T	0.281648	ADD	1177	0.252182	0.0437747	5.76092	1.07108e-08	.	43150368	42150368	25	1	ENST00000537449.5	ENSG00000112964.14	5	+	42550079	42721878	43050079	42050079	43221878	42221878	CIS
Hexosaminidase.B_seq.15470.11	P07686	seq.15470.11	15470-11	Beta-hexosaminidase subunit beta	3074	HEXB	5	74688785	chr5:74688785:C:T	C	T	T	C	0.163962	ADD	1171	0.321198	0.0470799	6.8224	1.44265e-11	.	75188785	74188785	22	A	ENST00000261416.12	ENSG00000049860.14	5	+	74685232	74721288	75185232	74185232	75221288	74221288	CIS
Hexosaminidase.B_seq.15470.11	P07686	seq.15470.11	15470-11	Beta-hexosaminidase subunit beta	3074	HEXB	15	71848222	chr15:71848222:T:C	T	C	C	T	0.0375747	ADD	1171	0.590682	0.0924511	6.38913	2.41584e-10	.	72348222	71348222	195	A	ENST00000261416.12	ENSG00000049860.14	5	+	74685232	74721288	75185232	74185232	75221288	74221288	TRANS
HPLN1_seq.3196.6	P10915	seq.3196.6	3196-6	Hyaluronan and proteoglycan link protein 1	1404	HAPLN1	5	83904472	chr5:83904472:C:T	C	T	T	C	0.241631	ADD	1165	1.27221	0.0314485	40.4536	4.72013e-223	.	84404472	83404472	226	A	ENST00000274341.9	ENSG00000145681.11	5	-	83637804	83720855	84137804	83137804	84220855	83220855	CIS
IL.12.p40_seq.13733.5	P29460	seq.13733.5	13733-5	Interleukin-12 subunit beta	3593	IL12B	5	159391737	chr5:159391737:A:C	A	C	A	C	0.362553	ADD	1175	-0.24481	0.036499	-6.70732	3.09403e-11	.	159891737	158891737	15	8	ENST00000231228.3	ENSG00000113302.6	5	-	159314779	159330487	159814779	158814779	159830487	158830487	CIS
IL.9_seq.5834.18	P15248	seq.5834.18	5834-18	Interleukin-9	3578	IL9	5	135946941	chr5:135946941:C:T	C	T	C	T	0.396435	ADD	1178	-0.574137	0.0331436	-17.3227	5.74793e-60	.	136446941	135446941	321	3	ENST00000274520.2	ENSG00000145839.2	5	-	135892245	135895841	136392245	135392245	136395841	135395841	CIS
ISK6_seq.5731.1	Q6UWN8	seq.5731.1	5731-1	Serine protease inhibitor Kazal-type 6	404203	SPINK6	5	148221967	chr5:148221967:C:T	C	T	C	T	0.0626621	ADD	1157	-1.87904	0.0586271	-32.0507	3.46605e-161	.	148721967	147721967	588	2	ENST00000621437.4	ENSG00000178172.7	5	+	148202793	148215136	148702793	147702793	148715136	147715136	CIS
ISK7_seq.10974.20	P58062	seq.10974.20	10974-20	Serine protease inhibitor Kazal-type 7	84651	SPINK7	5	148361462	chr5:148361462:C:A	C	A	A	C	0.0128977	ADD	1163	-1.04376	0.164973	-6.32687	3.58198e-10	.	148861462	147861462	62	A	ENST00000274565.5	ENSG00000145879.11	5	+	148312422	148315919	148812422	147812422	148815919	147815919	CIS
LEAP2_seq.5708.1	Q969E1	seq.5708.1	5708-1	Liver-expressed antimicrobial peptide 2	116842	LEAP2	5	132933169	chr5:132933169:G:A	G	A	A	G	0.142735	ADD	1170	0.37606	0.0569771	6.6002	6.24976e-11	.	133433169	132433169	127	A	ENST00000296877.3	ENSG00000164406.8	5	+	132873667	132875046	133373667	132373667	133375046	132375046	CIS
LECT2_seq.16763.11	O14960	seq.16763.11	16763-11	Leukocyte cell-derived chemotaxin-2	3950	LECT2	5	135977944	chr5:135977944:T:A	T	A	A	T	0.432734	ADD	1167	-0.67701	0.0357214	-18.9525	6.48102e-70	.	136477944	135477944	199	1	ENST00000274507.6	ENSG00000145826.9	5	-	135946903	135954983	136446903	135446903	136454983	135454983	CIS
LRAP_seq.8960.3	Q6P179	seq.8960.3	8960-3	Endoplasmic reticulum aminopeptidase 2	64167	ERAP2	5	96916728	chr5:96916728:G:A	G	A	A	G	0.390901	ADD	1187	1.28176	0.018192	70.4571	0	.	97416728	96416728	1006	A	ENST00000510373.6	ENSG00000164308.17	5	+	96875985	96919703	97375985	96375985	97419703	96419703	CIS
MGT4B_seq.7141.21	Q9UQ53	seq.7141.21	7141-21	Alpha-1,3-mannosyl-glycoprotein 4-beta-N-acetylglucosaminyltransferase B	11282	MGAT4B	5	179801150	chr5:179801150:G:A	G	A	A	G	0.0242141	ADD	1177	-1.45737	0.111576	-13.0617	1.78496e-36	.	180301150	179301150	116	A	ENST00000638266.2	ENSG00000284501.2, ENSG00000161013.17	5	-	563182	572435	1063182	63182	1072435	72435	TRANS
ON_seq.14110.200	P09486	seq.14110.200	14110-200	SPARC	6678	SPARC	5	151680375	chr5:151680375:T:A	T	A	A	T	0.388079	ADD	1166	-0.252782	0.0386443	-6.54125	9.16663e-11	.	152180375	151180375	4	2	ENST00000231061.9	ENSG00000113140.11	5	-	151661095	151686915	152161095	151161095	152186915	151186915	CIS
PDGF.Rb_seq.3459.49	P09619	seq.3459.49	3459-49	Platelet-derived growth factor receptor beta	5159	PDGFRB	5	150135511	chr5:150135511:G:A	G	A	G	A	0.458898	ADD	1180	-1.25732	0.0200527	-62.7007	0	.	150635511	149635511	270	2	ENST00000261799.9	ENSG00000113721.14	5	-	150113838	150155845	150613838	149613838	150655845	149655845	CIS
PPIC_seq.18819.21	P45877	seq.18819.21	18819-21	Peptidyl-prolyl cis-trans isomerase C	5480	PPIC	5	123024708	chr5:123024708:T:C	T	C	C	T	0.359604	ADD	1161	-0.558408	0.029426	-18.9767	5.06216e-70	.	123524708	122524708	815	A	ENST00000306442.5	ENSG00000168938.6	5	-	123023249	123036725	123523249	122523249	123536725	122536725	CIS
SAP3_seq.15441.6	P17900	seq.15441.6	15441-6	Ganglioside GM2 activator	2760	GM2A	5	151259878	chr5:151259878:A:G	A	G	A	G	0.315633	ADD	1177	-0.336905	0.0328526	-10.2551	1.11327e-23	.	151759878	150759878	60	6	ENST00000357164.4	ENSG00000196743.9	5	+	151253184	151270440	151753184	150753184	151770440	150770440	CIS
sCD14_seq.16914.104	P08571	seq.16914.104	16914-104	Monocyte differentiation antigen CD14, soluble	929	CD14	5	140638650	chr5:140638650:G:A	G	A	A	G	0.279762	ADD	1176	0.303753	0.0306965	9.89537	3.22339e-22	.	141138650	140138650	235	1	ENST00000302014.11	ENSG00000170458.15	5	-	140631731	140633175	141131731	140131731	141133175	140133175	CIS
SEM5A_seq.13132.14	Q13591	seq.13132.14	13132-14	Semaphorin-5A	9037	SEMA5A	5	9538184	chr5:9538184:T:C	T	C	C	T	0.131579	ADD	1178	-0.307895	0.0540409	-5.69744	1.54076e-08	.	10038184	9038184	16	A	ENST00000382496.10	ENSG00000112902.12	5	-	9035032	9546075	9535032	8535032	10046075	9046075	CIS
Testican.1_seq.11487.4	Q08629	seq.11487.4	11487-4	Testican-1	6695	SPOCK1	5	137447834	chr5:137447834:C:T	C	T	T	C	0.330802	ADD	1185	0.199136	0.0274611	7.25157	7.48433e-13	.	137947834	136947834	29	1	ENST00000394945.6	ENSG00000152377.15	5	-	136975297	137499326	137475297	136475297	137999326	136999326	CIS
TIM.4_seq.15449.33	Q96H15	seq.15449.33	15449-33	T-cell immunoglobulin and mucin domain-containing protein 4	91937	TIMD4	5	156963286	chr5:156963286:T:C	T	C	T	C	0.357021	ADD	1175	1.01573	0.0291595	34.8337	2.09322e-182	.	157463286	156463286	721	1	ENST00000274532.7	ENSG00000145850.9	5	-	156919291	156963226	157419291	156419291	157463226	156463226	CIS
TIMD3_seq.5134.52	Q8TDQ0	seq.5134.52	5134-52	Hepatitis A virus cellular receptor 2	84868	HAVCR2	5	157102736	chr5:157102736:A:G	A	G	A	G	0.145299	ADD	1170	0.914419	0.0375689	24.3398	6.45606e-106	.	157602736	156602736	560	1	ENST00000307851.9	ENSG00000135077.10	5	-	157085831	157109044	157585831	156585831	157609044	156609044	CIS
TSP4_seq.3340.53	P35443	seq.3340.53	3340-53	Thrombospondin-4	7060	THBS4	5	80070426	chr5:80070426:T:G	T	G	G	T	0.387138	ADD	1174	0.305568	0.0274111	11.1476	1.74951e-27	.	80570426	79570426	138	1	ENST00000350881.6	ENSG00000113296.14	5	+	80035347	80083287	80535347	79535347	80583287	79583287	CIS
WWC1_seq.18284.77	Q8IX03	seq.18284.77	18284-77	Protein KIBRA	23286	WWC1	5	168431366	chr5:168431366:G:T	G	T	T	G	0.0632035	ADD	1155	0.531746	0.0558592	9.51939	1.00562e-20	.	168931366	167931366	17	A	ENST00000265293.9	ENSG00000113645.15	5	+	168291644	168472303	168791644	167791644	168972303	167972303	CIS
ENPP5_seq.6556.5	Q9UJA9	seq.6556.5	6556-5	Ectonucleotide pyrophosphatase/phosphodiesterase family member 5	59084	ENPP5	6	46132492	chr6:46132492:C:G	C	G	G	C	0.0643777	ADD	1165	-1.75348	0.0448313	-39.1128	2.59406e-213	.	46632492	45632492	82	1	ENST00000371383.7	ENSG00000112796.10	6	-	46159184	46170980	46659184	45659184	46670980	45670980	CIS
PIM1_seq.5359.65	P11309	seq.5359.65	5359-65	Serine/threonine-protein kinase pim-1	5292	PIM1	5	121582446	chr5:121582446:A:G	A	G	A	G	0.0615251	ADD	1154	0.457913	0.0778414	5.88265	5.30571e-09	.	122082446	121082446	9	C	ENST00000373509.6	ENSG00000137193.14	6	+	37170151	37175428	37670151	36670151	37675428	36675428	TRANS
Secretagogin_seq.10894.25	O76038	seq.10894.25	10894-25	Secretagogin	10590	SCGN	6	25727580	chr6:25727580:CGG:C	CGG	C	C	CGG	0.248079	ADD	1171	0.228122	0.0338969	6.72987	2.66992e-11	.	26227580	25227580	38	9	ENST00000377961.3	ENSG00000079689.15	6	+	25652214	25701783	26152214	25152214	26201783	25201783	CIS
TKN1_seq.9337.43	P20366	seq.9337.43	9337-43	Protachykinin-1	6863	TAC1	7	97273972	chr7:97273972:T:C	T	C	C	T	0.151213	ADD	1154	0.694389	0.0473293	14.6714	9.28826e-45	.	97773972	96773972	155	A	ENST00000319273.10	ENSG00000006128.12	7	+	97732085	97740472	98232085	97232085	98240472	97240472	CIS
RMD1_seq.7096.30	Q96DB5	seq.7096.30	7096-30	Regulator of microtubule dynamics protein 1	51115	RMDN1	8	86506756	chr8:86506756:G:T	G	T	T	G	0.258503	ADD	1176	-1.06452	0.0228119	-46.6653	2.68215e-268	.	87006756	86006756	999	A	ENST00000519966.5	ENSG00000176623.12	8	-	86474020	86508681	86974020	85974020	87008681	86008681	CIS
ANX11_seq.17513.11	P50995	seq.17513.11	17513-11	Annexin A11	311	ANXA11	10	80187084	chr10:80187084:C:T	C	T	C	T	0.452178	ADD	1171	-0.26157	0.0366977	-7.12769	1.79603e-12	.	80687084	79687084	71	3	ENST00000372231.7	ENSG00000122359.18	10	-	80150888	80205572	80650888	79650888	80705572	79705572	CIS
ANX11_seq.17513.11	P50995	seq.17513.11	17513-11	Annexin A11	311	ANXA11	20	4722846	chr20:4722846:A:C	A	C	C	A	0.242528	ADD	1171	0.29299	0.042911	6.82785	1.39101e-11	.	5222846	4222846	1	3	ENST00000372231.7	ENSG00000122359.18	10	-	80150888	80205572	80650888	79650888	80705572	79705572	TRANS
PTER_seq.24179.48	Q96BW5	seq.24179.48	24179-48	Phosphotriesterase-related protein	9317	PTER	5	40950242	chr5:40950242:CTCTG:C	CTCTG	C	CTCTG	C	0.422451	ADD	1167	-0.322834	0.0401914	-8.0324	2.35169e-15	.	41450242	40450242	50	C	ENST00000298942.4	ENSG00000165983.15	10	+	16484334	16513745	16984334	15984334	17013745	16013745	TRANS
C1.Esterase.Inhibitor_seq.13710.6	P05155	seq.13710.6	13710-6	Plasma protease C1 inhibitor	710	SERPING1	11	57613790	chr11:57613790:T:C	T	C	C	T	0.287045	ADD	1181	1.04371	0.0337578	30.9177	1.10278e-153	.	58113790	57113790	815	3	ENST00000378324.6	ENSG00000149131.17	11	+	57597689	57614847	58097689	57097689	58114847	57114847	CIS
MMP.10_seq.8479.4	P09238	seq.8479.4	8479-4	Stromelysin-2	4319	MMP10	11	102778751	chr11:102778751:T:C	T	C	C	T	0.0300687	ADD	1164	-1.21923	0.107823	-11.3077	3.50875e-28	.	103278751	102278751	118	1	ENST00000279441.9	ENSG00000166670.10	11	-	102770501	102780628	103270501	102270501	103280628	102280628	CIS
MMP.7_seq.2789.26	P09237	seq.2789.26	2789-26	Matrilysin	4316	MMP7	7	135205323	chr7:135205323:C:T	C	T	T	C	0.0209854	ADD	1096	0.869452	0.139764	6.22087	7.06304e-10	.	135705323	134705323	1	1	ENST00000260227.5	ENSG00000137673.9	11	-	102520507	102530747	103020507	102020507	103030747	102030747	TRANS
MMP.7_seq.2789.26	P09237	seq.2789.26	2789-26	Matrilysin	4316	MMP7	9	21700410	chr9:21700410:A:G	A	G	A	G	0.443887	ADD	1096	-0.240477	0.0407446	-5.90205	4.80376e-09	.	22200410	21200410	36	1	ENST00000260227.5	ENSG00000137673.9	11	-	102520507	102530747	103020507	102020507	103030747	102030747	TRANS
MMP.7_seq.2789.26	P09237	seq.2789.26	2789-26	Matrilysin	4316	MMP7	11	102530902	chr11:102530902:G:A	G	A	A	G	0.0255474	ADD	1096	2.4645	0.109755	22.4546	6.47903e-92	.	103030902	102030902	23	1	ENST00000260227.5	ENSG00000137673.9	11	-	102520507	102530747	103020507	102020507	103030747	102030747	CIS
TRUA_seq.11201.19	Q9Y606	seq.11201.19	11201-19	tRNA pseudouridine synthase A, mitochondrial	80324	PUS1	5	59391310	chr5:59391310:T:C	T	C	C	T	0.0128755	ADD	1165	0.839669	0.141916	5.91667	4.33224e-09	.	59891310	58891310	2	C	ENST00000376649.8	ENSG00000177192.14	12	+	131929275	131945896	132429275	131429275	132445896	131445896	TRANS
CSN2_seq.14029.42	P61201	seq.14029.42	14029-42	COP9 signalosome complex subunit 2	9318	COPS2	19	44908684	chr19:44908684:T:C	T	C	C	T	0.201724	ADD	1160	-0.425395	0.0332692	-12.7865	4.38063e-35	.	45408684	44408684	60	A	ENST00000299259.10	ENSG00000166200.15	15	-	49127349	49155661	49627349	48627349	49655661	48655661	TRANS
PGP_seq.18235.16	A6NDG6	seq.18235.16	18235-16	Glycerol-3-phosphate phosphatase	283871	PGP	16	2213835	chr16:2213835:C:T	C	T	T	C	0.0273438	ADD	1152	0.791657	0.110308	7.17681	1.28699e-12	.	2713835	1713835	2	A	ENST00000333503.8	ENSG00000184207.9	16	-	2211592	2214840	2711592	1711592	2714840	1714840	CIS
SIA7B_seq.7823.22	Q9UJ37	seq.7823.22	7823-22	Alpha-N-acetylgalactosaminide alpha-2,6-sialyltransferase 2	10610	ST6GALNAC2	17	76582983	chr17:76582983:T:A	T	A	T	A	0.189744	ADD	1170	0.30665	0.0463613	6.61435	5.70039e-11	.	77082983	76082983	36	C	ENST00000225276.10	ENSG00000070731.11	17	-	76565376	76585860	77065376	76065376	77085860	76085860	CIS
CPNS1_seq.18299.13	P04632	seq.18299.13	18299-13	Calpain small subunit 1	826	CAPNS1	5	96740783	chr5:96740783:G:A	G	A	A	G	0.298134	ADD	1179	0.296585	0.0275724	10.7566	8.64592e-26	.	97240783	96240783	153	A	ENST00000588815.5	ENSG00000126247.11	19	+	36140126	36150352	36640126	35640126	36650352	35650352	TRANS
Nectin.2_seq.6245.4	Q92692	seq.6245.4	6245-4	Nectin-2	5819	NECTIN2	5	151151118	chr5:151151118:A:G	A	G	G	A	0.420716	ADD	1173	-0.150807	0.0255973	-5.89152	5.01415e-09	.	151651118	150651118	2	4	ENST00000252485.8	ENSG00000130202.10	19	+	44846174	44878941	45346174	44346174	45378941	44378941	TRANS
PSA_seq.8468.19	P07288	seq.8468.19	8468-19	Prostate-specific antigen	354	KLK3	5	1698706	chr5:1698706:G:A	G	A	A	G	0.032146	ADD	1151	0.538308	0.0885028	6.08238	1.61679e-09	.	2198706	1198706	3	5	ENST00000360617.7	ENSG00000142515.16	19	+	50854955	50860563	51354955	50354955	51360563	50360563	TRANS
ATG4A_seq.21436.56	Q8WYN0	seq.21436.56	21436-56	Cysteine protease ATG4A	115201	ATG4A	5	78062829	chr5:78062829:G:A	G	A	A	G	0.0128205	ADD	1170	-1.01644	0.172656	-5.88706	5.15096e-09	.	78562829	77562829	3	9	ENST00000372232.8	ENSG00000101844.18	23	+	108091777	108154671	108591777	107591777	108654671	107654671	TRANS
NP1L2_seq.13529.39	Q9ULW6	seq.13529.39	13529-39	Nucleosome assembly protein 1-like 2	4674	NAP1L2	5	124596812	chr5:124596812:C:A	C	A	A	C	0.0102302	ADD	1173	1.02064	0.172189	5.92743	4.05802e-09	.	125096812	124096812	1	A	ENST00000373517.4	ENSG00000186462.9	23	-	73212298	73214851	73712298	72712298	73714851	72714851	TRANS
C4a_seq.18821.9	P0C0L4|P0C0L5	seq.18821.9	18821-9	C4a anaphylatoxin	720|100293534	C4A|C4B	5	176740291	chr5:176740291:G:A	G	A	G	A	0.00773196	ADD	1164	-1.19328	0.215912	-5.52668	4.03801e-08	.	177240291	176240291	1	A	NA	NA	NA	NA	NA	NA	NA	NA	NA	NA	Not_Mapped_toGene
C4a_seq.18821.9	P0C0L4|P0C0L5	seq.18821.9	18821-9	C4a anaphylatoxin	720|100293534	C4A|C4B	6	31872244	chr6:31872244:T:A	T	A	T	A	0.206186	ADD	1164	-0.493557	0.0465228	-10.6089	3.8011e-25	.	32372244	31372244	1571	A	NA	NA	NA	NA	NA	NA	NA	NA	NA	NA	Not_Mapped_toGene
C4a_seq.18821.9	P0C0L4|P0C0L5	seq.18821.9	18821-9	C4a anaphylatoxin	720|100293534	C4A|C4B	16	87919417	chr16:87919417:A:C	A	C	C	A	0.248711	ADD	1164	-0.248854	0.0436041	-5.70712	1.46215e-08	.	88419417	87419417	1	A	NA	NA	NA	NA	NA	NA	NA	NA	NA	NA	Not_Mapped_toGene
IL.23_seq.10365.132	P29460|Q9NPF7	seq.10365.132	10365-132	Interleukin-23	3593|51561	IL12B|IL23A	5	159393053	chr5:159393053:T:C	T	C	C	T	0.342015	ADD	1171	0.212649	0.0351796	6.04468	2.01867e-09	.	159893053	158893053	26	C	NA	NA	NA	NA	NA	NA	NA	NA	NA	NA	Not_Mapped_toGene
IL.23_seq.10365.132	P29460|Q9NPF7	seq.10365.132	10365-132	Interleukin-23	3593|51561	IL12B|IL23A	18	56223733	chr18:56223733:C:G	C	G	G	C	0.0123826	ADD	1171	0.908541	0.154676	5.87383	5.56509e-09	.	56723733	55723733	2	C	NA	NA	NA	NA	NA	NA	NA	NA	NA	NA	Not_Mapped_toGene
Integrin.a1b1_seq.3503.4	P56199|P05556	seq.3503.4	3503-4	Integrin alpha-I: beta-1 complex	3672|3688	ITGA1|ITGB1	5	27949866	chr5:27949866:G:A	G	A	A	G	0.0103806	ADD	1156	0.889745	0.159899	5.5644	3.27818e-08	.	28449866	27449866	1	A	NA	NA	NA	NA	NA	NA	NA	NA	NA	NA	Not_Mapped_toGene
ATF6A_seq.11277.23	P18850	seq.11277.23	11277-23	Cyclic AMP-dependent transcription factor ATF-6 alpha	22926	ATF6	6	32115398	chr6:32115398:C:T	C	T	T	C	0.263336	ADD	1181	-0.185846	0.0269582	-6.89385	8.88628e-12	.	32615398	31615398	35	A	ENST00000681801.1	ENSG00000118217.7	1	+	161766310	161975373	162266310	161266310	162475373	161475373	TRANS
MDM4_seq.13229.20	O15151	seq.13229.20	13229-20	Protein Mdm4	4194	MDM4	6	32102292	chr6:32102292:G:A	G	A	A	G	0.301546	ADD	1164	0.383002	0.0382649	10.0092	1.1469e-22	.	32602292	31602292	186	C	ENST00000367182.8	ENSG00000198625.14	1	+	204516405	204558120	205016405	204016405	205058120	204058120	TRANS
MPZL1_seq.16845.15	O95297	seq.16845.15	16845-15	Myelin protein zero-like protein 1	9019	MPZL1	6	31494784	chr6:31494784:C:A	C	A	A	C	0.026113	ADD	1168	0.369369	0.0619741	5.96006	3.34894e-09	.	31994784	30994784	5	A	ENST00000474859.5	ENSG00000197965.12	1	+	167722151	167787844	168222151	167222151	168287844	167287844	TRANS
MUC1.region.1_seq.10623.19	P15941	seq.10623.19	10623-19	Mucin-1:region 1	4582	MUC1	6	113667484	chr6:113667484:A:T	A	T	T	A	0.226689	ADD	1169	-0.288504	0.0484635	-5.95302	3.4909e-09	.	114167484	113167484	12	C	ENST00000337604.6	ENSG00000185499.17	1	-	155186122	155192868	155686122	154686122	155692868	154692868	TRANS
OLFL3_seq.8660.33	Q9NRN5	seq.8660.33	8660-33	Olfactomedin-like protein 3	56944	OLFML3	6	29941115	chr6:29941115:G:A	G	A	A	G	0.13234	ADD	1175	0.272092	0.039539	6.88162	9.67513e-12	.	30441115	29441115	177	A	ENST00000320334.5	ENSG00000116774.12	1	+	113979473	113982253	114479473	113479473	114482253	113482253	TRANS
PGM1_seq.9173.21	P36871	seq.9173.21	9173-21	Phosphoglucomutase-1	5236	PGM1	6	159380537	chr6:159380537:C:G	C	G	G	C	0.0369733	ADD	1163	0.433541	0.0720307	6.01884	2.36197e-09	.	159880537	158880537	1	B	ENST00000540265.5	ENSG00000079739.17	1	+	63593808	63660241	64093808	63093808	64160241	63160241	TRANS
RM55_seq.11135.5	Q7Z7F7	seq.11135.5	11135-5	39S ribosomal protein L55, mitochondrial	128308	MRPL55	6	29853563	chr6:29853563:C:A	C	A	A	C	0.0856164	ADD	1168	0.748972	0.0636975	11.7583	3.18379e-30	.	30353563	29353563	420	C	ENST00000366746.7	ENSG00000162910.19	1	-	228106678	228109299	228606678	227606678	228609299	227609299	TRANS
Activated.Protein.C_seq.3758.68	P04070	seq.3758.68	3758-68	Activated Protein C	5624	PROC	6	152406304	chr6:152406304:T:C	T	C	C	T	0.01349	ADD	1149	0.983575	0.166359	5.91236	4.46085e-09	.	152906304	151906304	1	6	ENST00000234071.8	ENSG00000115718.18	2	+	127418426	127429242	127918426	126918426	127929242	126929242	TRANS
ARRS_seq.25461.3	P10523	seq.25461.3	25461-3	S-arrestin	6295	SAG	6	3020796	chr6:3020796:G:T	G	T	G	T	0.236775	ADD	1172	0.433209	0.0444969	9.73571	1.39866e-21	.	3520796	2520796	147	9	ENST00000409110.6	ENSG00000281857.3, ENSG00000130561.17	2	+	233307815	233347055	233807815	232807815	233847055	232847055	TRANS
CD8A_seq.15462.28	P01732	seq.15462.28	15462-28	T-cell surface glycoprotein CD8 alpha chain	925	CD8A	6	31268424	chr6:31268424:G:A	G	A	A	G	0.143039	ADD	1178	0.30518	0.0493462	6.18446	8.62067e-10	.	31768424	30768424	72	1	ENST00000699439.1	ENSG00000153563.17	2	-	86784631	86807591	87284631	86284631	87307591	86307591	TRANS
DDX1_seq.25092.32	Q92499	seq.25092.32	25092-32	ATP-dependent RNA helicase DDX1	1653	DDX1	6	25038214	chr6:25038214:A:T	A	T	T	A	0.0112554	ADD	1155	1.10163	0.182256	6.0444	2.03039e-09	.	25538214	24538214	4	9	ENST00000434671.2	ENSG00000079785.16	2	+	15591531	15631101	16091531	15091531	16131101	15131101	TRANS
IL.18.Rb_seq.10457.3	O95256	seq.10457.3	10457-3	Interleukin-18 receptor accessory protein	8807	IL18RAP	6	32222629	chr6:32222629:A:G	A	G	G	A	0.414866	ADD	1157	0.466505	0.0378208	12.3346	6.69405e-33	.	32722629	31722629	2137	3	ENST00000409369.1	ENSG00000115607.10	2	+	102419685	102452384	102919685	101919685	102952384	101952384	TRANS
IL.1F6_seq.14150.7	Q9UHA7	seq.14150.7	14150-7	Interleukin-36 alpha	27179	IL36A	6	32042495	chr6:32042495:T:A	T	A	A	T	0.29889	ADD	1171	0.640507	0.0387532	16.5278	3.11291e-55	.	32542495	31542495	2017	3	ENST00000259211.7	ENSG00000136694.9	2	+	113005458	113008044	113505458	112505458	113508044	112508044	TRANS
MSH2_seq.9739.4	P43246	seq.9739.4	9739-4	DNA mismatch repair protein Msh2	4436	MSH2	6	11504061	chr6:11504061:T:C	T	C	C	T	0.02103	ADD	1165	-0.759449	0.124204	-6.11451	1.32591e-09	.	12004061	11004061	21	C	ENST00000543555.6	ENSG00000095002.15	2	+	47403066	47483221	47903066	46903066	47983221	46983221	TRANS
ZFN2B_seq.23319.6	Q8WV99	seq.23319.6	23319-6	AN1-type zinc finger protein 2B	130617	ZFAND2B	6	31980027	chr6:31980027:A:G	A	G	G	A	0.0369099	ADD	1165	-0.722586	0.10452	-6.91336	7.84053e-12	.	32480027	31480027	136	A	ENST00000409594.5	ENSG00000158552.13	2	+	219206792	219209647	219706792	218706792	219709647	218709647	TRANS
BCL6_seq.13111.79	P41182	seq.13111.79	13111-79	B-cell lymphoma 6 protein	604	BCL6	6	31976598	chr6:31976598:G:A	G	A	A	G	0.332625	ADD	1177	0.369421	0.0373431	9.89262	3.30069e-22	.	32476598	31476598	133	C	ENST00000450123.6	ENSG00000113916.18	3	-	187722431	187734882	188222431	187222431	188234882	187234882	TRANS
DJB11_seq.7110.2	Q9UBS4	seq.7110.2	7110-2	DnaJ homolog subfamily B member 11	51726	DNAJB11	6	31502678	chr6:31502678:T:C	T	C	C	T	0.0391823	ADD	1174	0.345806	0.0536159	6.44969	1.64379e-10	.	32002678	31002678	179	A	ENST00000439351.5	ENSG00000090520.12	3	+	186567402	186585800	187067402	186067402	187085800	186085800	TRANS
RAP_seq.3640.14	P30533	seq.3640.14	3640-14	alpha-2-macroglobulin receptor-associated protein	4043	LRPAP1	6	31406208	chr6:31406208:G:A	G	A	A	G	0.0407816	ADD	1177	1.12712	0.0760339	14.8239	1.17827e-45	.	31906208	30906208	1267	9	ENST00000650182.1	ENSG00000163956.13	4	-	3503611	3532422	4003611	3003611	4032422	3032422	TRANS
TLL1_seq.6383.90	O43897	seq.6383.90	6383-90	Tolloid-like protein 1	7092	TLL1	6	73801508	chr6:73801508:C:T	C	T	T	C	0.373824	ADD	1169	0.29142	0.0392036	7.43348	2.05875e-13	.	74301508	73301508	195	A	ENST00000061240.7	ENSG00000038295.8	4	+	165873236	166104457	166373236	165373236	166604457	165604457	TRANS
TIMD3_seq.11481.25	Q8TDQ0	seq.11481.25	11481-25	Hepatitis A virus cellular receptor 2	84868	HAVCR2	6	29836103	chr6:29836103:A:G	A	G	G	A	0.276014	ADD	1134	0.555529	0.0359201	15.4657	4.94009e-49	.	30336103	29336103	1764	2	ENST00000307851.9	ENSG00000135077.10	5	-	157085831	157109044	157585831	156585831	157609044	156609044	TRANS
AIF1_seq.2849.49	P55008	seq.2849.49	2849-49	Allograft inflammatory factor 1	199	AIF1	9	93230037	chr9:93230037:G:A	G	A	A	G	0.130416	ADD	1177	-0.310101	0.0511512	-6.06243	1.81136e-09	.	93730037	92730037	20	3	ENST00000383474.8	ENSG00000234836.7, ENSG00000235588.8, ENSG00000237727.7, ENSG00000204472.13, ENSG00000235985.7, ENSG00000206428.9	6	+	2871005	2872843	3371005	2371005	3372843	2372843	TRANS
ASM3A_seq.14086.11	Q92484	seq.14086.11	14086-11	Acid sphingomyelinase-like phosphodiesterase 3a	10924	SMPDL3A	6	122804266	chr6:122804266:T:C	T	C	C	T	0.307363	ADD	1168	-0.729724	0.035623	-20.4846	9.47039e-80	.	123304266	122304266	107	1	ENST00000368440.5	ENSG00000172594.13	6	+	122789257	122809720	123289257	122289257	123309720	122309720	CIS
ASM3A_seq.4771.10	Q92484	seq.4771.10	4771-10	Acid sphingomyelinase-like phosphodiesterase 3a	10924	SMPDL3A	6	122801319	chr6:122801319:C:T	C	T	T	C	0.112393	ADD	1170	-1.52569	0.0484275	-31.5047	1.21732e-157	.	123301319	122301319	78	1	ENST00000368440.5	ENSG00000172594.13	6	+	122789257	122809720	123289257	122289257	123309720	122309720	CIS
BT2A1_seq.8869.5	Q7KYR7	seq.8869.5	8869-5	Butyrophilin subfamily 2 member A1	11120	BTN2A1	6	26350582	chr6:26350582:T:A	T	A	A	T	0.19821	ADD	1173	0.316458	0.0304325	10.3987	2.84826e-24	.	26850582	25850582	1143	1	ENST00000312541.10	ENSG00000292170.1, ENSG00000112763.17	6	+	26457954	26469637	26957954	25957954	26969637	25969637	CIS
BT2A2_seq.22586.24	Q8WVV5	seq.22586.24	22586-24	Butyrophilin subfamily 2 member A2	10385	BTN2A2	6	26391163	chr6:26391163:T:G	T	G	G	T	0.0819039	ADD	1166	-1.61299	0.0493933	-32.6561	5.72115e-166	.	26891163	25891163	1590	A	ENST00000352867.6	ENSG00000124508.17	6	+	26383101	26394874	26883101	25883101	26894874	25894874	CIS
BT2A2_seq.22586.24	Q8WVV5	seq.22586.24	22586-24	Butyrophilin subfamily 2 member A2	10385	BTN2A2	19	19654690	chr19:19654690:C:T	C	T	T	C	0.0145798	ADD	1166	0.917779	0.147815	6.20898	7.43949e-10	.	20154690	19154690	2	A	ENST00000352867.6	ENSG00000124508.17	6	+	26383101	26394874	26883101	25883101	26894874	25894874	TRANS
BT3A2_seq.21433.3	P78410	seq.21433.3	21433-3	Butyrophilin subfamily 3 member A2	11118	BTN3A2	6	26359013	chr6:26359013:A:T	A	T	T	A	0.066296	ADD	1169	-1.48799	0.0580819	-25.6188	6.53831e-115	.	26859013	25859013	2324	1	ENST00000356386.6	ENSG00000186470.14	6	+	26365230	26378318	26865230	25865230	26878318	25878318	CIS
BT3A3_seq.17692.2	O00478	seq.17692.2	17692-2	Butyrophilin subfamily 3 member A3	10384	BTN3A3	6	26377713	chr6:26377713:C:G	C	G	G	C	0.146832	ADD	1168	0.753458	0.03859	19.5247	1.50683e-73	.	26877713	25877713	995	A	ENST00000244519.7	ENSG00000111801.16	6	+	26440503	26453415	26940503	25940503	26953415	25953415	CIS
BT3A3_seq.22950.6	O00478	seq.22950.6	22950-6	Butyrophilin subfamily 3 member A3	10384	BTN3A3	6	26443386	chr6:26443386:T:G	T	G	G	T	0.047227	ADD	1154	-1.18084	0.0708391	-16.6694	5.60299e-56	.	26943386	25943386	1344	A	ENST00000244519.7	ENSG00000111801.16	6	+	26440503	26453415	26940503	25940503	26953415	25953415	CIS
CD109_seq.3290.50	Q6YHK3	seq.3290.50	3290-50	CD109 antigen	135228	CD109	6	73802431	chr6:73802431:T:A	T	A	A	T	0.491845	ADD	1165	0.342414	0.031261	10.9534	1.26492e-26	.	74302431	73302431	193	1	ENST00000422508.6	ENSG00000156535.15	6	+	73695784	73828316	74195784	73195784	74328316	73328316	CIS
CD83_seq.5065.8	Q01151	seq.5065.8	5065-8	CD83 antigen	9308	CD83	6	14109878	chr6:14109878:G:C	G	C	C	G	0.255715	ADD	1181	0.272256	0.0309256	8.80357	4.71289e-18	.	14609878	13609878	47	1	ENST00000379153.4	ENSG00000112149.10	6	+	14117771	14136906	14617771	13617771	14636906	13636906	CIS
CLIC5_seq.12475.48	Q9NZA1	seq.12475.48	12475-48	Chloride intracellular channel protein 5	53405	CLIC5	6	45951778	chr6:45951778:G:A	G	A	A	G	0.0506329	ADD	1185	0.681283	0.0850177	8.01342	2.68643e-15	.	46451778	45451778	15	3	ENST00000185206.12	ENSG00000112782.19	6	-	45898455	46080348	46398455	45398455	46580348	45580348	CIS
CO9A1_seq.15466.30	P20849	seq.15466.30	15466-30	Collagen alpha-1(IX) chain	1297	COL9A1	6	70303288	chr6:70303288:G:C	G	C	C	G	0.197256	ADD	1166	0.391526	0.0497483	7.87014	8.14544e-15	.	70803288	69803288	6	6	ENST00000320755.12	ENSG00000112280.18	6	-	70216039	70283209	70716039	69716039	70783209	69783209	CIS
COAA1_seq.15653.9	Q03692	seq.15653.9	15653-9	Collagen alpha-1(X) chain	1300	COL10A1	6	32622377	chr6:32622377:T:C	T	C	T	C	0.47122	ADD	1164	-0.182728	0.0302328	-6.04402	2.03025e-09	.	33122377	32122377	38	B	ENST00000327673.4	ENSG00000123500.10	6	-	116119025	116125900	116619025	115619025	116625900	115625900	TRANS
COL_seq.5749.53	P04118	seq.5749.53	5749-53	Colipase	1208	CLPS	6	35785015	chr6:35785015:G:C	G	C	C	G	0.290129	ADD	1165	0.279404	0.0428611	6.51884	1.05931e-10	.	36285015	35285015	20	9	ENST00000259938.7	ENSG00000137392.10	6	-	35794981	35797323	36294981	35294981	36297323	35297323	CIS
COL11A2_seq.11278.4	P13942	seq.11278.4	11278-4	Collagen alpha-2(XI) chain	1302	COL11A2	6	33198003	chr6:33198003:G:C	G	C	C	G	0.0631986	ADD	1163	0.880303	0.0766742	11.4811	5.88965e-29	.	33698003	32698003	228	A	ENST00000447741.6	ENSG00000204248.12, ENSG00000227801.8, ENSG00000206290.10, ENSG00000235708.8, ENSG00000230930.8	6	-	4622400	4628410	5122400	4122400	5128410	4128410	TRANS
CRIS2_seq.9282.12	P16562	seq.9282.12	9282-12	Cysteine-rich secretory protein 2	7180	CRISP2	6	49665677	chr6:49665677:G:A	G	A	A	G	0.308184	ADD	1173	-0.44072	0.0411975	-10.6977	1.5638e-25	.	50165677	49165677	324	1	ENST00000616725.4	ENSG00000124490.14	6	-	49692357	49713590	50192357	49192357	50213590	49213590	CIS
DLL1_seq.5349.69	O00548	seq.5349.69	5349-69	Delta-like protein 1	28514	DLL1	6	170188884	chr6:170188884:G:A	G	A	G	A	0.318686	ADD	1172	0.191488	0.0249073	7.68804	3.18432e-14	.	170688884	169688884	35	1	ENST00000616526.2	ENSG00000198719.9, ENSG00000275555.2	6	-	9443	17711	509443	-490557	517711	-482289	TRANS
DQA2_seq.7757.5	P01906	seq.7757.5	7757-5	HLA class II histocompatibility antigen, DQ alpha 2 chain	3118	HLA-DQA2	6	32636162	chr6:32636162:G:T	G	T	T	G	0.488382	ADD	1162	-0.698076	0.0336257	-20.7602	1.70023e-81	.	33136162	32136162	2780	A	ENST00000551533.1	ENSG00000206301.9, ENSG00000233192.7, ENSG00000231526.3, ENSG00000257473.7, ENSG00000237541.4, ENSG00000231823.3, ENSG00000223793.7, ENSG00000225103.3	6	+	3986198	3991152	4486198	3486198	4491152	3491152	TRANS
DQA2_seq.7757.5	P01906	seq.7757.5	7757-5	HLA class II histocompatibility antigen, DQ alpha 2 chain	3118	HLA-DQA2	12	40220632	chr12:40220632:C:T	C	T	T	C	0.123494	ADD	1162	0.391484	0.0601313	6.51049	1.11877e-10	.	40720632	39720632	27	A	ENST00000551533.1	ENSG00000206301.9, ENSG00000233192.7, ENSG00000231526.3, ENSG00000257473.7, ENSG00000237541.4, ENSG00000231823.3, ENSG00000223793.7, ENSG00000225103.3	6	+	3986198	3991152	4486198	3486198	4491152	3491152	TRANS
EPHA7_seq.15580.2	Q15375	seq.15580.2	15580-2	Ephrin type-A receptor 7	2045	EPHA7	6	93410474	chr6:93410474:G:A	G	A	A	G	0.4478	ADD	1159	-0.289024	0.0239156	-12.0852	9.99552e-32	.	93910474	92910474	320	A	ENST00000680224.1	ENSG00000135333.15	6	-	93240037	93419588	93740037	92740037	93919588	92919588	CIS
EYS_seq.9365.91	Q5T1H1	seq.9365.91	9365-91	Protein eyes shut homolog	346007	EYS	6	65322333	chr6:65322333:G:T	G	T	T	G	0.350688	ADD	1162	-0.176562	0.0298119	-5.92254	4.18775e-09	.	65822333	64822333	23	C	ENST00000342421.9	ENSG00000188107.15	6	-	65334909	65495993	65834909	64834909	65995993	64995993	CIS
G6B.ECD_seq.7065.1	O95866	seq.7065.1	7065-1	Protein G6b:Isoform A, Extracellular domain	80739	MPIG6B	6	31724609	chr6:31724609:C:G	C	G	G	C	0.128963	ADD	1167	-0.873015	0.0515161	-16.9464	1.1396e-57	.	32224609	31224609	2117	3	ENST00000435007.6	ENSG00000237459.6, ENSG00000206396.9, ENSG00000228090.6, ENSG00000204420.10, ENSG00000230060.6, ENSG00000231003.6, ENSG00000224393.6	6	+	3022679	3026006	3522679	2522679	3526006	2526006	TRANS
GFRAL_seq.6920.1	Q6UXV0	seq.6920.1	6920-1	GDNF family receptor alpha-like	389400	GFRAL	6	55331147	chr6:55331147:A:G	A	G	A	G	0.461671	ADD	1161	-0.227173	0.039837	-5.70257	1.50154e-08	.	55831147	54831147	11	9	ENST00000340465.2	ENSG00000187871.2	6	+	55327468	55402493	55827468	54827468	55902493	54902493	CIS
GMPR1_seq.19254.125	P36959	seq.19254.125	19254-125	GMP reductase 1	2766	GMPR	6	16289677	chr6:16289677:G:GTC	G	GTC	GTC	G	0.374675	ADD	1153	0.303373	0.040207	7.54527	9.22806e-14	.	16789677	15789677	22	9	ENST00000259727.5	ENSG00000137198.10	6	+	16238586	16295549	16738586	15738586	16795549	15795549	CIS
GP116_seq.6409.57	Q8IZF2	seq.6409.57	6409-57	Adhesion G protein-coupled receptor F5	221395	ADGRF5	6	46865958	chr6:46865958:A:G	A	G	A	G	0.0833333	ADD	1158	-1.21629	0.0609749	-19.9474	3.56938e-76	.	47365958	46365958	131	3	ENST00000283296.12	ENSG00000069122.19	6	-	46852521	46921938	47352521	46352521	47421938	46421938	CIS
HLA.C_seq.21797.4	P10321	seq.21797.4	21797-4	HLA-C	3107	HLA-C	6	31276053	chr6:31276053:G:A	G	A	G	A	0.375316	ADD	1187	0.914488	0.0311302	29.3762	1.63727e-142	.	31776053	30776053	5368	A	ENST00000376228.10	ENSG00000204525.18	6	-	31268748	31272092	31768748	30768748	31772092	30772092	CIS
IGF.II.receptor_seq.16057.6	P11717	seq.16057.6	16057-6	Cation-independent mannose-6-phosphate receptor	3482	IGF2R	6	160073377	chr6:160073377:A:G	A	G	A	G	0.132489	ADD	1185	-0.389344	0.0267493	-14.5553	3.15809e-44	.	160573377	159573377	73	1	ENST00000356956.6	ENSG00000197081.16	6	+	159969081	160111504	160469081	159469081	160611504	159611504	CIS
IGF.II.receptor_seq.3676.15	P11717	seq.3676.15	3676-15	Cation-independent mannose-6-phosphate receptor	3482	IGF2R	6	160073377	chr6:160073377:A:G	A	G	A	G	0.133024	ADD	1184	-0.66815	0.0364669	-18.3221	4.26459e-66	.	160573377	159573377	81	1	ENST00000356956.6	ENSG00000197081.16	6	+	159969081	160111504	160469081	159469081	160611504	159611504	CIS
LRP11_seq.15472.16	Q86VZ4	seq.15472.16	15472-16	Low-density lipoprotein receptor-related protein 11	84918	LRP11	6	149863746	chr6:149863746:G:C	G	C	C	G	0.39983	ADD	1178	-0.315232	0.0221877	-14.2075	2.35566e-42	.	150363746	149363746	582	1	ENST00000239367.7	ENSG00000120256.11	6	-	149818756	149864359	150318756	149318756	150364359	149364359	CIS
LRP11_seq.8330.1	Q86VZ4	seq.8330.1	8330-1	Low-density lipoprotein receptor-related protein 11	84918	LRP11	6	149898796	chr6:149898796:A:T	A	T	T	A	0.441102	ADD	1180	0.290411	0.0225188	12.8964	1.15952e-35	.	150398796	149398796	627	1	ENST00000239367.7	ENSG00000120256.11	6	-	149818756	149864359	150318756	149318756	150364359	149364359	CIS
LY86_seq.3623.84	O95711	seq.3623.84	3623-84	Lymphocyte antigen 86	9450	LY86	6	6588648	chr6:6588648:A:C	A	C	A	C	0.246401	ADD	1181	-0.354823	0.0346502	-10.2401	1.27295e-23	.	7088648	6088648	61	A	ENST00000379953.6	ENSG00000112799.9	6	+	6588107	6654983	7088107	6088107	7154983	6154983	CIS
MANEA_seq.8014.359	Q5SRI9	seq.8014.359	8014-359	Glycoprotein endo-alpha-1,2-mannosidase	79694	MANEA	6	95600859	chr6:95600859:A:C	A	C	C	A	0.0558925	ADD	1154	-2.00596	0.0529689	-37.8706	1.24779e-203	.	96100859	95100859	673	A	ENST00000358812.9	ENSG00000172469.17	6	+	95577534	95609452	96077534	95077534	96109452	95109452	CIS
MAOX_seq.25060.18	P48163	seq.25060.18	25060-18	NADP-dependent malic enzyme	4199	ME1	6	83398481	chr6:83398481:T:A	T	A	A	T	0.0135823	ADD	1178	-0.980511	0.133974	-7.31865	4.66683e-13	.	83898481	82898481	14	A	ENST00000369705.4	ENSG00000065833.9	6	-	83210401	83431051	83710401	82710401	83931051	82931051	CIS
MET24_seq.9470.15	Q5JXM2	seq.9470.15	9470-15	Methyltransferase-like protein 24	728464	METTL24	6	110246206	chr6:110246206:G:A	G	A	A	G	0.0522515	ADD	1177	-0.704418	0.0547817	-12.8586	1.80216e-35	.	110746206	109746206	38	A	ENST00000338882.5	ENSG00000053328.9	6	-	110243939	110358349	110743939	109743939	110858349	109858349	CIS
MICA_seq.2730.58	Q29983	seq.2730.58	2730-58	MHC class I polypeptide-related sequence A	100507436	MICA	6	31411200	chr6:31411200:G:A	G	A	A	G	0.316301	ADD	1184	-1.16947	0.0293237	-39.8812	4.39572e-220	.	31911200	30911200	5392	A	ENST00000547609.2	ENSG00000235233.9, ENSG00000183214.12	6	+	2659193	2671038	3159193	2159193	3171038	2171038	TRANS
MICB_seq.5102.55	Q29980	seq.5102.55	5102-55	MHC class I polypeptide-related sequence B	4277	MICB	6	31506180	chr6:31506180:C:G	C	G	G	C	0.0790598	ADD	1170	-0.928507	0.0612317	-15.1638	1.71137e-47	.	32006180	31006180	3791	A	ENST00000399150.7	ENSG00000231179.9, ENSG00000227772.8, ENSG00000206449.11, ENSG00000234218.9, ENSG00000204516.10, ENSG00000238289.9	6	+	31498085	31511124	31998085	30998085	32011124	31011124	CIS
MOG_seq.15619.49	Q16653	seq.15619.49	15619-49	Myelin-oligodendrocyte glycoprotein	4340	MOG	6	29657255	chr6:29657255:TTCC:T	TTCC	T	T	TTCC	0.0829016	ADD	1158	0.792621	0.0583003	13.5955	3.99892e-39	.	30157255	29157255	1129	3	ENST00000376898.7	ENSG00000236561.9, ENSG00000230885.9, ENSG00000237834.9, ENSG00000204655.12, ENSG00000137345.19, ENSG00000232641.10, ENSG00000234096.9, ENSG00000234623.9	6	+	29657209	29671718	30157209	29157209	30171718	29171718	CIS
PAFAH_seq.5015.15	Q13093	seq.5015.15	5015-15	Platelet-activating factor acetylhydrolase	7941	PLA2G7	6	46732969	chr6:46732969:C:T	C	T	T	C	0.426005	ADD	1169	0.806412	0.0284948	28.3004	3.5761e-134	.	47232969	46232969	367	1	ENST00000537365.1	ENSG00000146070.17	6	-	46704316	46735693	47204316	46204316	47235693	46235693	CIS
PPCE_seq.14273.19	P48147	seq.14273.19	14273-19	Prolyl endopeptidase	5550	PREP	6	105278161	chr6:105278161:C:T	C	T	T	C	0.204213	ADD	1163	0.417268	0.0360163	11.5855	1.98565e-29	.	105778161	104778161	75	C	ENST00000652536.2	ENSG00000085377.15	6	-	105273217	105403082	105773217	104773217	105903082	104903082	CIS
PPIL1_seq.9884.8	Q9Y3C6	seq.9884.8	9884-8	Peptidyl-prolyl cis-trans isomerase-like 1	51645	PPIL1	6	36871822	chr6:36871822:C:G	C	G	G	C	0.013214	ADD	1173	-1.10787	0.177105	-6.25545	5.57213e-10	.	37371822	36371822	2	C	ENST00000373699.6	ENSG00000137168.8	6	-	36854828	36874803	37354828	36354828	37374803	36374803	CIS
PSB1_seq.12612.37	P20618	seq.12612.37	12612-37	Proteasome subunit beta type-1	5689	PSMB1	6	170489803	chr6:170489803:C:T	C	T	C	T	0.395922	ADD	1177	-0.350212	0.0234868	-14.911	3.9528e-46	.	170989803	169989803	262	B	ENST00000262193.7	ENSG00000008018.9	6	-	170535119	170553307	171035119	170035119	171053307	170053307	CIS
Quinone.reductase.2_seq.9754.33	P16083	seq.9754.33	9754-33	Ribosyldihydronicotinamide dehydrogenase [quinone]	4835	NQO2	6	3009869	chr6:3009869:G:A	G	A	G	A	0.237975	ADD	1185	-0.773534	0.0353597	-21.8761	3.56151e-89	.	3509869	2509869	302	A	ENST00000380455.11	ENSG00000124588.22	6	+	2999893	3019755	3499893	2499893	3519755	2519755	CIS
RET1L_seq.20526.3	Q5VY80	seq.20526.3	20526-3	Retinoic acid early transcript 1L protein	154064	RAET1L	6	149980059	chr6:149980059:A:AG	A	AG	AG	A	0.167797	ADD	1180	-0.556588	0.0458617	-12.1362	5.34734e-32	.	150480059	149480059	63	A	ENST00000367341.6	ENSG00000155918.8	6	-	150018333	150025532	150518333	149518333	150525532	149525532	CIS
RNT2_seq.16913.8	O00584	seq.16913.8	16913-8	Ribonuclease T2	8635	RNASET2	6	166929653	chr6:166929653:G:A	G	A	A	G	0.102234	ADD	1164	-0.937021	0.0533057	-17.5783	1.99736e-61	.	167429653	166429653	97	1	ENST00000476238.6	ENSG00000026297.17	6	-	166929539	166957184	167429539	166429539	167457184	166457184	CIS
RSPO3_seq.13094.75	Q9BXY4	seq.13094.75	13094-75	R-spondin-3	84870	RSPO3	6	127164406	chr6:127164406:G:T	G	T	T	G	0.486809	ADD	1175	0.134148	0.0238108	5.63392	2.21084e-08	.	127664406	126664406	24	1	ENST00000368317.3	ENSG00000146374.14	6	+	127119037	127197765	127619037	126619037	127697765	126697765	CIS
SCUB3_seq.16773.29	Q8IX30	seq.16773.29	16773-29	Signal peptide, CUB and EGF-like domain-containing protein 3	222663	SCUBE3	6	35041419	chr6:35041419:T:G	T	G	T	G	0.385568	ADD	1171	0.18419	0.0335452	5.49081	4.91829e-08	.	35541419	34541419	2	A	ENST00000274938.8	ENSG00000146197.9	6	+	35213955	35253079	35713955	34713955	35753079	34753079	CIS
Secretagogin_seq.15305.7	O76038	seq.15305.7	15305-7	Secretagogin	10590	SCGN	6	25727580	chr6:25727580:CGG:C	CGG	C	C	CGG	0.238656	ADD	1146	0.443363	0.0443529	9.99627	1.33514e-22	.	26227580	25227580	64	3	ENST00000377961.3	ENSG00000079689.15	6	+	25652214	25701783	26152214	25152214	26201783	25201783	CIS
Serpin.B1_seq.10737.96	P30740	seq.10737.96	10737-96	Leukocyte elastase inhibitor	1992	SERPINB1	6	2841905	chr6:2841905:C:T	C	T	C	T	0.321307	ADD	1178	0.403032	0.0292826	13.7635	4.91164e-40	.	3341905	2341905	148	1	ENST00000380739.6	ENSG00000021355.13	6	-	2832331	2841863	3332331	2332331	3341863	2341863	CIS
Serpin.B9_seq.21221.67	P50453	seq.21221.67	21221-67	Serpin B9	5272	SERPINB9	6	2898362	chr6:2898362:A:G	A	G	A	G	0.406197	ADD	1178	-0.414781	0.0323634	-12.8164	2.89433e-35	.	3398362	2398362	92	1	ENST00000380698.5	ENSG00000170542.6	6	-	2887269	2903309	3387269	2387269	3403309	2403309	CIS
SH3L2_seq.19113.66	Q9UJC5	seq.19113.66	19113-66	SH3 domain-binding glutamic acid-rich-like protein 2	83699	SH3BGRL2	6	79701239	chr6:79701239:A:G	A	G	G	A	0.0474576	ADD	1180	0.357586	0.0586016	6.10198	1.42496e-09	.	80201239	79201239	5	3	ENST00000369838.6	ENSG00000198478.8	6	+	79631328	79703655	80131328	79131328	80203655	79203655	CIS
SH3L2_seq.19113.66	Q9UJC5	seq.19113.66	19113-66	SH3 domain-binding glutamic acid-rich-like protein 2	83699	SH3BGRL2	19	44908684	chr19:44908684:T:C	T	C	C	T	0.198305	ADD	1180	0.20337	0.0302705	6.71845	2.86957e-11	.	45408684	44408684	14	3	ENST00000369838.6	ENSG00000198478.8	6	+	79631328	79703655	80131328	79131328	80203655	79203655	TRANS
SMOC2_seq.15635.4	Q9H3U7	seq.15635.4	15635-4	SPARC-related modular calcium-binding protein 2	64094	SMOC2	6	168624872	chr6:168624872:AAC:A	AAC	A	A	AAC	0.481229	ADD	1172	0.449924	0.0276787	16.2553	1.17047e-53	.	169124872	168124872	156	1	ENST00000354536.9	ENSG00000112562.20	6	+	168441150	168667994	168941150	167941150	169167994	168167994	CIS
SSDH_seq.17792.158	P51649	seq.17792.158	17792-158	Succinate-semialdehyde dehydrogenase, mitochondrial	7915	ALDH5A1	6	24489800	chr6:24489800:C:T	C	T	T	C	0.0214408	ADD	1166	-1.62974	0.122306	-13.3251	9.03183e-38	.	24989800	23989800	196	3	ENST00000348925.2	ENSG00000112294.14	6	+	24494968	24534303	24994968	23994968	25034303	24034303	CIS
sTREM.1_seq.9266.1	Q9NP99	seq.9266.1	9266-1	Triggering receptor expressed on myeloid cells 1	54210	TREM1	6	41254896	chr6:41254896:C:A	C	A	C	A	0.406736	ADD	1158	0.510566	0.0362611	14.0803	1.24362e-41	.	41754896	40754896	257	A	ENST00000244709.9	ENSG00000124731.13	6	-	41273604	41286682	41773604	40773604	41786682	40786682	CIS
Tenascin.X_seq.5698.60	P22105	seq.5698.60	5698-60	Tenascin-X	7148	TNXB	6	32100718	chr6:32100718:C:T	C	T	T	C	0.00944206	ADD	1165	-2.24943	0.167499	-13.4295	2.69374e-38	.	32600718	31600718	662	2	ENST00000451343.4	ENSG00000229353.10, ENSG00000168477.21, ENSG00000236236.9	6	-	32041154	32046128	32541154	31541154	32546128	31546128	CIS
TREM2_seq.16300.4	Q9NZC2	seq.16300.4	16300-4	Triggering receptor expressed on myeloid cells 2	54209	TREM2	6	41161469	chr6:41161469:C:T	C	T	T	C	0.0153978	ADD	1169	-1.47996	0.128463	-11.5205	3.84305e-29	.	41661469	40661469	22	1	ENST00000373113.8	ENSG00000095970.17	6	-	41158507	41163116	41658507	40658507	41663116	40663116	CIS
TREM2_seq.16300.4	Q9NZC2	seq.16300.4	16300-4	Triggering receptor expressed on myeloid cells 2	54209	TREM2	11	60173126	chr11:60173126:T:A	T	A	A	T	0.35201	ADD	1169	0.492634	0.031177	15.8012	4.73564e-51	.	60673126	59673126	420	1	ENST00000373113.8	ENSG00000095970.17	6	-	41158507	41163116	41658507	40658507	41663116	40663116	TRANS
TRML2_seq.5736.1	Q5T2D2	seq.5736.1	5736-1	Trem-like transcript 2 protein	79865	TREML2	6	41198411	chr6:41198411:A:G	A	G	G	A	0.11092	ADD	1163	0.464766	0.0616038	7.54443	9.229e-14	.	41698411	40698411	10	2	ENST00000483722.2	ENSG00000112195.9	6	-	41189748	41201149	41689748	40689748	41701149	40701149	CIS
TSP2_seq.3339.33	P35442	seq.3339.33	3339-33	Thrombospondin-2	7058	THBS2	6	169214618	chr6:169214618:G:C	G	C	C	G	0.463528	ADD	1179	0.363473	0.0361986	10.0411	8.30457e-23	.	169714618	168714618	122	1	ENST00000617924.6	ENSG00000186340.17	6	-	169215784	169253846	169715784	168715784	169753846	168753846	CIS
TXND5_seq.11212.7	Q8NBS9	seq.11212.7	11212-7	Thioredoxin domain-containing protein 5	81567	TXNDC5	6	7883235	chr6:7883235:C:T	C	T	T	C	0.0128096	ADD	1171	0.901632	0.117284	7.68759	3.19701e-14	.	8383235	7383235	20	1	ENST00000379757.9	ENSG00000239264.9	6	-	7881516	7910788	8381516	7381516	8410788	7410788	CIS
ULBP.2_seq.22583.47	Q9BZM5	seq.22583.47	22583-47	NKG2D ligand 2	80328	ULBP2	6	149979192	chr6:149979192:A:G	A	G	G	A	0.170763	ADD	1180	-0.652965	0.0410204	-15.9181	9.28194e-52	.	150479192	149479192	150	1	ENST00000367351.4	ENSG00000131015.5	6	+	149942013	149949235	150442013	149442013	150449235	149449235	CIS
ULBP.2_seq.3082.9	Q9BZM5	seq.3082.9	3082-9	NKG2D ligand 2	80328	ULBP2	6	149977706	chr6:149977706:C:T	C	T	T	C	0.169674	ADD	1164	-0.297504	0.0458638	-6.48668	1.30236e-10	.	150477706	149477706	15	9	ENST00000367351.4	ENSG00000131015.5	6	+	149942013	149949235	150442013	149442013	150449235	149449235	CIS
ULBP.3_seq.2747.3	Q9BZM4	seq.2747.3	2747-3	NKG2D ligand 3	79465	ULBP3	6	150055721	chr6:150055721:G:C	G	C	C	G	0.119574	ADD	1175	-0.689508	0.0569808	-12.1007	7.99099e-32	.	150555721	149555721	96	B	ENST00000438272.2	ENSG00000131019.11	6	-	150064606	150069066	150564606	149564606	150569066	149569066	CIS
UST_seq.8364.74	Q9Y2C2	seq.8364.74	8364-74	Uronyl 2-sulfotransferase	10090	UST	6	148905645	chr6:148905645:A:G	A	G	G	A	0.284687	ADD	1182	-0.399835	0.03074	-13.007	3.26372e-36	.	149405645	148405645	97	A	ENST00000367463.5	ENSG00000111962.8	6	+	148747029	149076990	149247029	148247029	149576990	148576990	CIS
VNN2_seq.15480.2	O95498	seq.15480.2	15480-2	Vascular non-inflammatory molecule 2	8875	VNN2	6	132730621	chr6:132730621:A:C	A	C	A	C	0.48273	ADD	1187	1.03108	0.0249398	41.3427	5.76505e-231	.	133230621	132230621	312	1	ENST00000326499.11	ENSG00000112303.14	6	-	132743869	132757904	133243869	132243869	133257904	132257904	CIS
X5..Nucleotidase_seq.15452.5	P21589	seq.15452.5	15452-5	5'-Nucleotidase	4907	NT5E	6	85494927	chr6:85494927:C:A	C	A	A	C	0.0813559	ADD	1180	0.932763	0.0559291	16.6776	3.76705e-56	.	85994927	84994927	1148	1	ENST00000369651.7	ENSG00000135318.12	6	+	85449583	85495791	85949583	84949583	85995791	84995791	CIS
BAI1_seq.21711.86	O14514	seq.21711.86	21711-86	Brain-specific angiogenesis inhibitor 1	575	ADGRB1	6	36408136	chr6:36408136:A:C	A	C	C	A	0.0110076	ADD	1181	-0.688938	0.115518	-5.96392	3.26301e-09	.	36908136	35908136	4	A	ENST00000517894.6	ENSG00000181790.13	8	+	142449648	142545007	142949648	141949648	143045007	142045007	TRANS
SMDF_seq.15446.25	Q02297	seq.15446.25	15446-25	Neuregulin-1, sensory and motor neuron-derived factor isoform	3084	NRG1	6	31946402	chr6:31946402:C:T	C	T	T	C	0.130155	ADD	1164	0.576956	0.0522302	11.0464	4.98929e-27	.	32446402	31446402	61	B	ENST00000650919.1	ENSG00000157168.22	8	+	32548234	32743253	33048234	32048234	33243253	32243253	TRANS
Sperm.associated.antigen.11_seq.5762.35	Q08648	seq.5762.35	5762-35	Sperm-associated antigen 11B	10407	SPAG11B	6	31605605	chr6:31605605:G:A	G	A	A	G	0.0415573	ADD	1143	0.465553	0.0786184	5.92168	4.22854e-09	.	32105605	31105605	26	C	ENST00000458665.5	ENSG00000274405.4, ENSG00000164871.18, ENSG00000285507.3	8	-	7450563	7452365	7950563	6950563	7952365	6952365	TRANS
ZFAN1_seq.19173.5	Q8TCF1	seq.19173.5	19173-5	AN1-type zinc finger protein 1	79752	ZFAND1	6	32039286	chr6:32039286:C:T	C	T	T	C	0.263543	ADD	1163	0.255744	0.0423789	6.03471	2.14758e-09	.	32539286	31539286	3	A	ENST00000220669.10	ENSG00000104231.11	8	-	81701336	81721300	82201336	81201336	82221300	81221300	TRANS
NAIF1_seq.18301.10	Q69YI7	seq.18301.10	18301-10	Nuclear apoptosis-inducing factor 1	203245	NAIF1	6	29852087	chr6:29852087:C:T	C	T	T	C	0.133562	ADD	1168	0.345342	0.0350259	9.85963	4.53719e-22	.	30352087	29352087	338	A	ENST00000373078.5	ENSG00000171169.9	9	-	128061232	128067320	128561232	127561232	128567320	127567320	TRANS
IL.15.Ra_seq.14054.17	Q13261	seq.14054.17	14054-17	Interleukin-15 receptor subunit alpha	3601	IL15RA	6	32632894	chr6:32632894:C:T	C	T	T	C	0.0791275	ADD	1169	0.441719	0.0545956	8.09074	1.49451e-15	.	33132894	32132894	213	3	ENST00000525219.6	ENSG00000134470.21	10	-	5952371	5978187	6452371	5452371	6478187	5478187	TRANS
IL.15.Ra_seq.14054.17	Q13261	seq.14054.17	14054-17	Interleukin-15 receptor subunit alpha	3601	IL15RA	10	5973156	chr10:5973156:G:A	G	A	A	G	0.269889	ADD	1169	0.464898	0.0314061	14.8028	1.62577e-45	.	6473156	5473156	55	3	ENST00000525219.6	ENSG00000134470.21	10	-	5952371	5978187	6452371	5452371	6478187	5478187	CIS
PXDC2.ECD_seq.10576.7	Q6UX71	seq.10576.7	10576-7	Plexin domain-containing protein 2:Extracellular domain	84898	PLXDC2	6	32592700	chr6:32592700:A:G	A	G	G	A	0.127976	ADD	1176	-0.482256	0.030891	-15.6116	5.22878e-50	.	33092700	32092700	1463	2	ENST00000377252.5	ENSG00000120594.17	10	+	19816431	20289856	20316431	19316431	20789856	19789856	TRANS
PXDC2.ECD_seq.10576.7	Q6UX71	seq.10576.7	10576-7	Plexin domain-containing protein 2:Extracellular domain	84898	PLXDC2	10	20265668	chr10:20265668:T:C	T	C	C	T	0.017432	ADD	1176	-0.59513	0.0851151	-6.99206	4.56716e-12	.	20765668	19765668	5	2	ENST00000377252.5	ENSG00000120594.17	10	+	19816431	20289856	20316431	19316431	20789856	19789856	CIS
ARFP2_seq.12630.8	P53365	seq.12630.8	12630-8	Arfaptin-2	23647	ARFIP2	19	44908822	chr19:44908822:C:T	C	T	T	C	0.0297984	ADD	1141	1.3139	0.0949098	13.8436	2.34227e-40	.	45408822	44408822	36	A	ENST00000423813.6	ENSG00000132254.13	11	-	6476813	6481434	6976813	5976813	6981434	5981434	TRANS
FOLR2_seq.15587.20	P14207	seq.15587.20	15587-20	Folate receptor beta	2350	FOLR2	6	32619010	chr6:32619010:A:G	A	G	G	A	0.490646	ADD	1176	0.174609	0.0268824	6.49531	1.2274e-10	.	33119010	32119010	1	1	ENST00000298223.11	ENSG00000165457.15	11	+	72216793	72221950	72716793	71716793	72721950	71721950	TRANS
MFRP_seq.3685.53	Q9BY79	seq.3685.53	3685-53	Membrane frizzled-related protein	83552	MFRP	6	31960914	chr6:31960914:G:A	G	A	A	G	0.311966	ADD	1170	-0.549642	0.0399965	-13.7423	6.60994e-40	.	32460914	31460914	1191	A	ENST00000619721.6	ENSG00000235718.9	11	-	119338941	119346705	119838941	118838941	119846705	118846705	TRANS
PSMA_seq.5478.50	Q04609	seq.5478.50	5478-50	Glutamate carboxypeptidase 2	2346	FOLH1	6	125843857	chr6:125843857:G:A	G	A	A	G	0.446053	ADD	1140	-0.234811	0.0385091	-6.09754	1.47959e-09	.	126343857	125343857	9	3	ENST00000533034.1	ENSG00000086205.18	11	-	49146750	49208372	49646750	48646750	49708372	48708372	TRANS
PSMA_seq.5478.50	Q04609	seq.5478.50	5478-50	Glutamate carboxypeptidase 2	2346	FOLH1	11	49166292	chr11:49166292:G:A	G	A	A	G	0.0508772	ADD	1140	1.4243	0.0767913	18.5477	3.40535e-67	.	49666292	48666292	7556	3	ENST00000533034.1	ENSG00000086205.18	11	-	49146750	49208372	49646750	48646750	49708372	48708372	CIS
SAA_seq.15515.2	P0DJI8	seq.15515.2	15515-2	Serum amyloid A-1 protein	6288	SAA1	11	18259448	chr11:18259448:C:T	C	T	T	C	0.13964	ADD	1110	-0.369798	0.0558776	-6.618	5.69438e-11	.	18759448	17759448	5	A	ENST00000356524.9	ENSG00000173432.13, ENSG00000288411.1	11	+	18266263	18269967	18766263	17766263	18769967	17769967	CIS
CLC9A_seq.20575.82	Q6UXN8	seq.20575.82	20575-82	C-type lectin domain family 9 member A	283420	CLEC9A	6	32469383	chr6:32469383:T:A	T	A	A	T	0.359469	ADD	1167	0.191113	0.031277	6.11035	1.35912e-09	.	32969383	31969383	52	B	ENST00000355819.6	ENSG00000197992.7	12	+	10030681	10066031	10530681	9530681	10566031	9566031	TRANS
K6PF_seq.17384.110	P08237	seq.17384.110	17384-110	ATP-dependent 6-phosphofructokinase, muscle type	5213	PFKM	6	156647041	chr6:156647041:C:T	C	T	T	C	0.00858369	ADD	1165	0.877952	0.147932	5.93483	3.89168e-09	.	157147041	156147041	1	A	ENST00000547587.5	ENSG00000152556.17	12	+	48122646	48146104	48622646	47622646	48646104	47646104	TRANS
K6PF_seq.17384.110	P08237	seq.17384.110	17384-110	ATP-dependent 6-phosphofructokinase, muscle type	5213	PFKM	19	44908684	chr19:44908684:T:C	T	C	C	T	0.200429	ADD	1165	-0.311873	0.0338067	-9.22519	1.32062e-19	.	45408684	44408684	33	A	ENST00000547587.5	ENSG00000152556.17	12	+	48122646	48146104	48622646	47622646	48646104	47646104	TRANS
OLR1_seq.7893.19	P78380	seq.7893.19	7893-19	Oxidized low-density lipoprotein receptor 1	4973	OLR1	12	40198262	chr12:40198262:T:G	T	G	G	T	0.0835465	ADD	1173	0.317295	0.0496386	6.3921	2.36949e-10	.	40698262	39698262	37	1	ENST00000545927.5	ENSG00000173391.9	12	-	10159617	10172117	10659617	9659617	10672117	9672117	TRANS
RGAP1_seq.13587.10	Q9H0H5	seq.13587.10	13587-10	Rac GTPase-activating protein 1	29127	RACGAP1	6	32196888	chr6:32196888:CT:C	CT	C	C	CT	0.112281	ADD	1140	-0.499847	0.0624441	-8.0047	2.97207e-15	.	32696888	31696888	635	A	ENST00000547905.5	ENSG00000161800.13	12	-	49990267	50025494	50490267	49490267	50525494	49525494	TRANS
SELPL.ECD_seq.11266.8	Q14242	seq.11266.8	11266-8	P-selectin glycoprotein ligand 1:Extracellular domain	6404	SELPLG	6	32615478	chr6:32615478:C:T	C	T	T	C	0.229636	ADD	1154	0.449666	0.039019	11.5243	3.86241e-29	.	33115478	32115478	1519	5	ENST00000550948.2	ENSG00000110876.10	12	-	108621894	108633894	109121894	108121894	109133894	108133894	TRANS
NID2_seq.16060.99	Q14112	seq.16060.99	16060-99	Nidogen-2	22795	NID2	6	112202702	chr6:112202702:G:A	G	A	A	G	0.4462	ADD	1171	-0.271451	0.0383727	-7.07405	2.60502e-12	.	112702702	111702702	53	1	ENST00000216286.10	ENSG00000087303.19	14	-	52004808	52069059	52504808	51504808	52569059	51569059	TRANS
NID2_seq.16060.99	Q14112	seq.16060.99	16060-99	Nidogen-2	22795	NID2	14	52028636	chr14:52028636:T:G	T	G	G	T	0.26345	ADD	1171	-0.606401	0.0410853	-14.7596	2.74898e-45	.	52528636	51528636	179	1	ENST00000216286.10	ENSG00000087303.19	14	-	52004808	52069059	52504808	51504808	52569059	51569059	CIS
SIX6_seq.20987.21	O95475	seq.20987.21	20987-21	Homeobox protein SIX6	4990	SIX6	6	29851598	chr6:29851598:C:T	C	T	T	C	0.133503	ADD	1176	0.405415	0.054922	7.38166	2.97778e-13	.	30351598	29351598	340	C	ENST00000327720.6	ENSG00000184302.7	14	+	60509145	60512850	61009145	60009145	61012850	60012850	TRANS
Protein.disulfide.isomerase.A3_seq.7832.181	P30101	seq.7832.181	7832-181	Protein disulfide-isomerase A3	2923	PDIA3	6	33083216	chr6:33083216:G:A	G	A	A	G	0.0207627	ADD	1180	0.759798	0.0739442	10.2753	9.13389e-24	.	33583216	32583216	61	1	ENST00000300289.10	ENSG00000167004.14	15	+	43746437	43773278	44246437	43246437	44273278	43273278	TRANS
T2AG_seq.22793.110	P52657	seq.22793.110	22793-110	Transcription initiation factor IIA subunit 2	2958	GTF2A2	6	31357496	chr6:31357496:A:G	A	G	G	A	0.0516014	ADD	1124	1.29851	0.0875017	14.8399	1.43797e-45	.	31857496	30857496	1340	B	ENST00000396060.7	ENSG00000140307.11	15	-	59638061	59657515	60138061	59138061	60157515	59157515	TRANS
EF2K_seq.12332.7	O00418	seq.12332.7	12332-7	Eukaryotic elongation factor 2 kinase	29904	EEF2K	6	31949763	chr6:31949763:T:C	T	C	C	T	0.343188	ADD	1167	0.388202	0.0332293	11.6825	7.09897e-30	.	32449763	31449763	306	C	ENST00000263026.10	ENSG00000103319.12	16	+	22206277	22288738	22706277	21706277	22788738	21788738	TRANS
C1QT1_seq.6304.8	Q9BXJ1	seq.6304.8	6304-8	Complement C1q tumor necrosis factor-related protein 1	114897	C1QTNF1	12	40220632	chr12:40220632:C:T	C	T	T	C	0.124787	ADD	1174	0.491504	0.0479539	10.2495	1.18e-23	.	40720632	39720632	489	2	ENST00000579760.6	ENSG00000173918.15	17	+	79024168	79049788	79524168	78524168	79549788	78549788	TRANS
CD7_seq.12008.3	P09564	seq.12008.3	12008-3	T-cell antigen CD7	924	CD7	17	82322149	chr17:82322149:C:T	C	T	T	C	0.0275387	ADD	1162	-0.926617	0.117752	-7.86923	8.22513e-15	.	82822149	81822149	130	3	ENST00000312648.8	ENSG00000173762.8	17	-	82314872	82317608	82814872	81814872	82817608	81817608	CIS
NEUFC_seq.10924.258	Q8WUJ1	seq.10924.258	10924-258	Neuferricin	124936	CYB5D2	6	31361957	chr6:31361957:C:T	C	T	T	C	0.273305	ADD	1180	0.257516	0.0346037	7.44185	1.92624e-13	.	31861957	30861957	177	B	ENST00000301391.8	ENSG00000167740.10	17	+	4143196	4157697	4643196	3643196	4657697	3657697	TRANS
NEUFC_seq.10924.258	Q8WUJ1	seq.10924.258	10924-258	Neuferricin	124936	CYB5D2	17	4011662	chr17:4011662:T:C	T	C	C	T	0.0135593	ADD	1180	-0.91128	0.129262	-7.04986	3.0656e-12	.	4511662	3511662	1	B	ENST00000301391.8	ENSG00000167740.10	17	+	4143196	4157697	4643196	3643196	4657697	3657697	CIS
TACI_seq.2704.74	O14836	seq.2704.74	2704-74	Tumor necrosis factor receptor superfamily member 13B	23495	TNFRSF13B	6	167305672	chr6:167305672:C:T	C	T	C	T	0.346154	ADD	1170	-0.187305	0.0315892	-5.92939	4.01419e-09	.	167805672	166805672	21	9	ENST00000583789.1	ENSG00000240505.9	17	-	16939443	16972087	17439443	16439443	17472087	16472087	TRANS
ASNA_seq.13620.10	O43681	seq.13620.10	13620-10	ATPase ASNA1	439	GET3	6	31946403	chr6:31946403:G:A	G	A	A	G	0.14206	ADD	1165	0.38592	0.0557825	6.9183	7.58227e-12	.	32446403	31446403	35	3	ENST00000591090.5	ENSG00000198356.12	19	+	12737138	12748323	13237138	12237138	13248323	12248323	TRANS
kallikrein.8_seq.13708.56	O60259	seq.13708.56	13708-56	Kallikrein-8	11202	KLK8	19	51002469	chr19:51002469:C:A	C	A	A	C	0.336038	ADD	1171	-0.394019	0.040207	-9.79977	7.81337e-22	.	51502469	50502469	140	1	ENST00000391806.6	ENSG00000129455.16	19	-	50996006	51001604	51496006	50496006	51501604	50501604	CIS
KI2L3_seq.17153.46	P43628	seq.17153.46	17153-46	Killer cell immunoglobulin-like receptor 2DL3	3804	KIR2DL3	6	31272469	chr6:31272469:TCTC:T	TCTC	T	TCTC	T	0.24756	ADD	1127	0.293423	0.0457527	6.41323	2.10466e-10	.	31772469	30772469	304	3	ENST00000622644.4	ENSG00000277484.5, ENSG00000276459.5, ENSG00000275658.5, ENSG00000277554.5, ENSG00000283702.2, ENSG00000274952.5, ENSG00000283708.2, ENSG00000284333.2, ENSG00000275623.5, ENSG00000274410.5, ENSG00000243772.8, ENSG00000278327.5, ENSG00000274402.1, ENSG00000273887.1, ENSG00000277924.5, ENSG00000284504.2, ENSG00000274830.5, ENSG00000277317.5, ENSG00000275008.1, ENSG00000283790.2, ENSG00000276590.5, ENSG00000284510.2, ENSG00000276218.5, ENSG00000274108.5	19	-	116046	130563	616046	-383954	630563	-369437	TRANS
KI2L3_seq.17153.46	P43628	seq.17153.46	17153-46	Killer cell immunoglobulin-like receptor 2DL3	3804	KIR2DL3	19	54747356	chr19:54747356:C:T	C	T	T	C	0.199201	ADD	1127	0.446556	0.0485639	9.19523	1.79979e-19	.	55247356	54247356	24	3	ENST00000622644.4	ENSG00000277484.5, ENSG00000276459.5, ENSG00000275658.5, ENSG00000277554.5, ENSG00000283702.2, ENSG00000274952.5, ENSG00000283708.2, ENSG00000284333.2, ENSG00000275623.5, ENSG00000274410.5, ENSG00000243772.8, ENSG00000278327.5, ENSG00000274402.1, ENSG00000273887.1, ENSG00000277924.5, ENSG00000284504.2, ENSG00000274830.5, ENSG00000277317.5, ENSG00000275008.1, ENSG00000283790.2, ENSG00000276590.5, ENSG00000284510.2, ENSG00000276218.5, ENSG00000274108.5	19	-	116046	130563	616046	-383954	630563	-369437	TRANS
KI2S2_seq.10428.1	P43631	seq.10428.1	10428-1	Killer cell immunoglobulin-like receptor 2DS2	100132285	KIR2DS2	6	31274312	chr6:31274312:A:T	A	T	A	T	0.192275	ADD	1165	0.282089	0.0451169	6.2524	5.69186e-10	.	31774312	30774312	12	A	ENST00000618364.1	NA	19	-	130020	144329	630020	-369980	644329	-355671	TRANS
KI2S2_seq.10428.1	P43631	seq.10428.1	10428-1	Killer cell immunoglobulin-like receptor 2DS2	100132285	KIR2DS2	19	54744641	chr19:54744641:T:C	T	C	T	C	0.372961	ADD	1165	-0.327992	0.0373895	-8.77232	6.22011e-18	.	55244641	54244641	29	A	ENST00000618364.1	NA	19	-	130020	144329	630020	-369980	644329	-355671	TRANS
TM149_seq.7244.16	Q9H665	seq.7244.16	7244-16	IGF-like family receptor 1	79713	IGFLR1	6	32632894	chr6:32632894:C:T	C	T	T	C	0.0797782	ADD	1172	0.405205	0.0597416	6.78263	1.88062e-11	.	33132894	32132894	146	A	ENST00000592537.5	ENSG00000126246.10	19	-	35739253	35742447	36239253	35239253	36242447	35242447	TRANS
TM149_seq.7244.16	Q9H665	seq.7244.16	7244-16	IGF-like family receptor 1	79713	IGFLR1	19	35739273	chr19:35739273:T:C	T	C	C	T	0.182167	ADD	1172	-0.661239	0.0381112	-17.3502	4.23565e-60	.	36239273	35239273	271	A	ENST00000592537.5	ENSG00000126246.10	19	-	35739253	35742447	36239253	35239253	36242447	35242447	CIS
TMIG2_seq.21229.5	Q96BF3	seq.21229.5	21229-5	Transmembrane and immunoglobulin domain-containing protein 2	126259	TMIGD2	19	4301848	chr19:4301848:C:T	C	T	C	T	0.186964	ADD	1166	0.354511	0.0390665	9.07455	4.83763e-19	.	4801848	3801848	6	A	ENST00000301272.6	ENSG00000167664.9	19	-	4292231	4302431	4792231	3792231	4802431	3802431	CIS
U2AF2_seq.13577.25	P26368	seq.13577.25	13577-25	Splicing factor U2AF 65 kDa subunit	11338	U2AF2	6	31151126	chr6:31151126:C:T	C	T	T	C	0.0112457	ADD	1156	0.684297	0.108813	6.28873	4.55462e-10	.	31651126	30651126	7	A	ENST00000308924.9	ENSG00000063244.14	19	+	55655034	55674716	56155034	55155034	56174716	55174716	TRANS
SHPS1_seq.5430.66	P78324	seq.5430.66	5430-66	Tyrosine-protein phosphatase non-receptor type substrate 1	140885	SIRPA	20	1916761	chr20:1916761:A:G	A	G	G	A	0.256286	ADD	1034	-0.726774	0.0427901	-16.9846	3.84432e-57	.	2416761	1416761	98	1	ENST00000358771.5	ENSG00000198053.12	20	+	1895406	1940592	2395406	1395406	2440592	1440592	CIS
LFA.1.beta.2_seq.12750.9	P05107	seq.12750.9	12750-9	Integrin beta-2	3689	ITGB2	6	32465192	chr6:32465192:A:C	A	C	A	C	0.0905983	ADD	1170	0.421917	0.0580234	7.2715	6.54982e-13	.	32965192	31965192	632	5	ENST00000397850.6	ENSG00000160255.19	21	-	44885952	44928873	45385952	44385952	45428873	44428873	TRANS
MFNG_seq.5605.77	O00587	seq.5605.77	5605-77	Beta-1,3-N-acetylglucosaminyltransferase manic fringe	4242	MFNG	22	37547474	chr22:37547474:G:A	G	A	A	G	0.0182358	ADD	1179	-0.56345	0.0907594	-6.20818	7.4493e-10	.	38047474	37047474	5	A	ENST00000416983.7	ENSG00000100060.18	22	-	37469062	37486387	37969062	36969062	37986387	36986387	CIS
SDF2L_seq.6990.44	Q9HCN8	seq.6990.44	6990-44	Stromal cell-derived factor 2-like protein 1	23753	SDF2L1	6	31437894	chr6:31437894:T:C	T	C	C	T	0.0391823	ADD	1174	0.877722	0.0759359	11.5587	2.54301e-29	.	31937894	30937894	781	B	ENST00000248958.5	ENSG00000128228.5	22	+	21642301	21644299	22142301	21142301	22144299	21144299	TRANS
C4_seq.4481.34	P0C0L4|P0C0L5	seq.4481.34	4481-34	Complement C4	720|100293534	C4A|C4B	6	31035167	chr6:31035167:T:A	T	A	A	T	0.052766	ADD	1175	-0.55737	0.0899191	-6.19857	7.91155e-10	.	31535167	30535167	69	A	NA	NA	NA	NA	NA	NA	NA	NA	NA	NA	Not_Mapped_toGene
C4_seq.4481.34	P0C0L4|P0C0L5	seq.4481.34	4481-34	Complement C4	720|100293534	C4A|C4B	14	97817989	chr14:97817989:C:T	C	T	T	C	0.0502128	ADD	1175	0.624399	0.0926731	6.73765	2.5321e-11	.	98317989	97317989	1	A	NA	NA	NA	NA	NA	NA	NA	NA	NA	NA	Not_Mapped_toGene
C4_seq.4481.34	P0C0L4|P0C0L5	seq.4481.34	4481-34	Complement C4	720|100293534	C4A|C4B	16	18067010	chr16:18067010:T:G	T	G	G	T	0.0778723	ADD	1175	0.471027	0.0761028	6.18934	8.37307e-10	.	18567010	17567010	1	A	NA	NA	NA	NA	NA	NA	NA	NA	NA	NA	Not_Mapped_toGene
C4b_seq.2182.54	P0C0L4|P0C0L5	seq.2182.54	2182-54	Complement C4b	720|100293534	C4A|C4B	6	31960914	chr6:31960914:G:A	G	A	A	G	0.302065	ADD	1162	-0.808389	0.0341949	-23.6406	6.25784e-101	.	32460914	31460914	3540	A	NA	NA	NA	NA	NA	NA	NA	NA	NA	NA	Not_Mapped_toGene
Lymphotoxin.a1.b2_seq.3505.6	P01374|Q06643	seq.3505.6	3505-6	Lymphotoxin alpha1:beta2	4049|4050	LTA|LTB	6	31572652	chr6:31572652:C:G	C	G	C	G	0.424488	ADD	1172	0.212136	0.0349763	6.06514	1.78427e-09	.	32072652	31072652	22	A	NA	NA	NA	NA	NA	NA	NA	NA	NA	NA	Not_Mapped_toGene
calgranulin.B_seq.7812.11	P06702	seq.7812.11	7812-11	Protein S100-A9	6280	S100A9	8	134080196	chr8:134080196:C:T	C	T	T	C	0.013214	ADD	1173	0.722656	0.123158	5.86771	5.76562e-09	.	134580196	133580196	1	B	ENST00000368738.4	ENSG00000163220.11	1	+	153357853	153361023	153857853	152857853	153861023	152861023	TRANS
STAR7_seq.23529.11	Q9NQZ5	seq.23529.11	23529-11	StAR-related lipid transfer protein 7, mitochondrial	56910	STARD7	7	130969639	chr7:130969639:G:A	G	A	A	G	0.255128	ADD	1170	0.286396	0.0458245	6.24986	5.77371e-10	.	131469639	130469639	4	C	ENST00000337288.10	ENSG00000084090.14	2	-	96184858	96208827	96684858	95684858	96708827	95708827	TRANS
LIMD1_seq.25280.2	Q9UGP4	seq.25280.2	25280-2	LIM domain-containing protein 1	8994	LIMD1	18	57353562	chr18:57353562:A:G	A	G	G	A	0.151361	ADD	1176	-0.658321	0.0284218	-23.1625	7.77607e-98	.	57853562	56853562	375	A	ENST00000273317.5	ENSG00000144791.10	3	+	45594750	45686341	46094750	45094750	46186341	45186341	TRANS
HIS1_seq.10608.9	P15515	seq.10608.9	10608-9	Histatin-1	3346	HTN1	7	100340180	chr7:100340180:A:G	A	G	G	A	0.164671	ADD	1169	1.0873	0.030214	35.9865	1.254e-190	.	100840180	99840180	534	A	ENST00000635569.1	ENSG00000126550.10, ENSG00000283046.5	4	+	90573	96083	590573	-409427	596083	-403917	TRANS
MCR_seq.12931.16	P08235	seq.12931.16	12931-16	Mineralocorticoid receptor	4306	NR3C2	7	11460745	chr7:11460745:C:T	C	T	T	C	0.0559796	ADD	1179	-0.536575	0.0708395	-7.57451	7.33354e-14	.	11960745	10960745	66	A	ENST00000511528.1	ENSG00000151623.15	4	-	148081343	148436860	148581343	147581343	148936860	147936860	TRANS
TMED9_seq.21236.12	Q9BVK6	seq.21236.12	21236-12	Transmembrane emp24 domain-containing protein 9	54732	TMED9	7	44554050	chr7:44554050:T:C	T	C	T	C	0.421097	ADD	1185	0.412537	0.0227445	18.1379	5.77991e-65	.	45054050	44054050	164	A	ENST00000332598.7	ENSG00000184840.12	5	+	177592202	177597242	178092202	177092202	178097242	177097242	TRANS
ABP1_seq.15486.126	P19801	seq.15486.126	15486-126	Amiloride-sensitive amine oxidase [copper-containing]	26	AOC1	7	150840547	chr7:150840547:G:A	G	A	A	G	0.29584	ADD	1178	1.11126	0.0313732	35.4205	7.00864e-187	.	151340547	150340547	410	A	ENST00000493429.5	ENSG00000002726.21	7	+	150824626	150861504	151324626	150324626	151361504	150361504	CIS
ABP1_seq.6209.2	P19801	seq.6209.2	6209-2	Amiloride-sensitive amine oxidase [copper-containing]	26	AOC1	7	150840547	chr7:150840547:G:A	G	A	A	G	0.295883	ADD	1166	0.387941	0.0302775	12.8129	3.16986e-35	.	151340547	150340547	181	B	ENST00000493429.5	ENSG00000002726.21	7	+	150824626	150861504	151324626	150324626	151361504	150361504	CIS
ADA22_seq.7933.75	Q9P0K1	seq.7933.75	7933-75	Disintegrin and metalloproteinase domain-containing protein 22	53616	ADAM22	7	87615644	chr7:87615644:C:T	C	T	T	C	0.463042	ADD	1177	0.142742	0.0252436	5.65459	1.96619e-08	.	88115644	87115644	10	1	ENST00000398209.7	ENSG00000008277.15	7	+	87934419	88202889	88434419	87434419	88702889	87702889	CIS
ADSV_seq.12684.5	Q9Y6U3	seq.12684.5	12684-5	Adseverin	85477	SCIN	7	12589368	chr7:12589368:T:C	T	C	C	T	0.117925	ADD	1166	0.410764	0.0591071	6.94949	6.13299e-12	.	13089368	12089368	13	3	ENST00000341757.9	ENSG00000006747.15	7	+	12570576	12653104	13070576	12070576	13153104	12153104	CIS
ARLY_seq.11241.8	P04424	seq.11241.8	11241-8	Argininosuccinate lyase	435	ASL	7	66211233	chr7:66211233:G:C	G	C	G	C	0.347436	ADD	1170	-0.238252	0.0373862	-6.37273	2.67985e-10	.	66711233	65711233	268	A	ENST00000395332.8	ENSG00000126522.17	7	+	66075888	66092932	66575888	65575888	66592932	65592932	CIS
AZGP1_seq.9312.8	P25311	seq.9312.8	9312-8	Zinc-alpha-2-glycoprotein	563	AZGP1	7	99976339	chr7:99976339:A:G	A	G	G	A	0.014743	ADD	1187	0.929827	0.145671	6.38305	2.49793e-10	.	100476339	99476339	4	A	ENST00000292401.9	ENSG00000160862.13	7	-	99966729	99976031	100466729	99466729	100476031	99476031	CIS
BGLR_seq.15562.24	P08236	seq.15562.24	15562-24	Beta-glucuronidase	2990	GUSB	7	65979372	chr7:65979372:T:TGA	T	TGA	T	TGA	0.473549	ADD	1172	-0.661657	0.034279	-19.3021	3.66209e-72	.	66479372	65479372	2163	1	ENST00000304895.9	ENSG00000169919.17	7	-	65960683	65982213	66460683	65460683	66482213	65482213	CIS
BMPER_seq.15368.3	Q8N8U9	seq.15368.3	15368-3	BMP-binding endothelial regulator protein	168667	BMPER	7	34086010	chr7:34086010:C:T	C	T	T	C	0.0118946	ADD	1177	-1.26801	0.122974	-10.3112	6.52954e-24	.	34586010	33586010	144	1	ENST00000649409.2	ENSG00000164619.10	7	+	33905538	34156427	34405538	33405538	34656427	33656427	CIS
CG024_seq.21889.2	O75223	seq.21889.2	21889-2	Uncharacterized protein C7orf24	79017	GGCT	7	30529124	chr7:30529124:T:G	T	G	T	G	0.260908	ADD	1146	0.209375	0.0374028	5.59784	2.72398e-08	.	31029124	30029124	3	1	ENST00000409390.5	ENSG00000006625.18	7	-	30497001	30504799	30997001	29997001	31004799	30004799	CIS
CHSTC_seq.6626.81	Q9NRB3	seq.6626.81	6626-81	Carbohydrate sulfotransferase 12	55501	CHST12	7	2432794	chr7:2432794:C:A	C	A	A	C	0.045416	ADD	1178	0.5307	0.0615715	8.61924	2.17561e-17	.	2932794	1932794	11	B	ENST00000618655.2	ENSG00000136213.10	7	+	2403610	2448484	2903610	1903610	2948484	1948484	CIS
DJC30_seq.7866.11	Q96LL9	seq.7866.11	7866-11	DnaJ homolog subfamily C member 30	84277	DNAJC30	7	73665552	chr7:73665552:A:T	A	T	T	A	0.0364182	ADD	1167	1.3769	0.083685	16.4533	8.80819e-55	.	74165552	73165552	235	A	ENST00000395176.3	ENSG00000176410.8	7	-	73680917	73683453	74180917	73180917	74183453	73183453	CIS
DMP4_seq.21547.6	Q8IXL6	seq.21547.6	21547-6	Dentin matrix protein 4	56975	FAM20C	7	259897	chr7:259897:C:T	C	T	T	C	0.0414552	ADD	1182	-0.519901	0.0741374	-7.01268	3.95532e-12	.	759897	-240103	5	A	ENST00000672066.1	ENSG00000288499.1, ENSG00000177706.9	7	+	168258	235989	668258	-331742	735989	-264011	CIS
DMP4_seq.21661.82	Q8IXL6	seq.21661.82	21661-82	Dentin matrix protein 4	56975	FAM20C	7	259897	chr7:259897:C:T	C	T	T	C	0.0411017	ADD	1180	-0.449729	0.0554992	-8.10333	1.34374e-15	.	759897	-240103	25	A	ENST00000672066.1	ENSG00000288499.1, ENSG00000177706.9	7	+	168258	235989	668258	-331742	735989	-264011	CIS
EphA1_seq.3431.54	P21709	seq.3431.54	3431-54	Ephrin type-A receptor 1	2041	EPHA1	7	143400007	chr7:143400007:A:G	A	G	A	G	0.0462803	ADD	1156	-1.26284	0.0870717	-14.5034	7.28828e-44	.	143900007	142900007	17	1	ENST00000275815.4	ENSG00000284816.2, ENSG00000146904.9	7	-	143391128	143408856	143891128	142891128	143908856	142908856	CIS
EphB4_seq.15530.33	P54760	seq.15530.33	15530-33	Ephrin type-B receptor 4	2050	EPHB4	7	100809293	chr7:100809293:G:A	G	A	A	G	0.271172	ADD	1169	-0.248432	0.0299894	-8.28401	3.27889e-16	.	101309293	100309293	32	1	ENST00000358173.8	ENSG00000196411.10	7	-	100802564	100827523	101302564	100302564	101327523	100327523	CIS
Epo_seq.5813.58	P01588	seq.5813.58	5813-58	Erythropoietin	2056	EPO	7	100718427	chr7:100718427:GGC:G	GGC	G	GGC	G	0.315812	ADD	1151	0.39365	0.0417576	9.42704	2.29561e-20	.	101218427	100218427	99	3	ENST00000252723.3	ENSG00000130427.3	7	+	100720467	100723700	101220467	100220467	101223700	100223700	CIS
F221A_seq.24447.26	A4D161	seq.24447.26	24447-26	Protein FAM221A	340277	FAM221A	7	23686877	chr7:23686877:G:C	G	C	C	G	0.0698971	ADD	1166	0.77486	0.0686035	11.2948	3.9867e-28	.	24186877	23186877	266	A	ENST00000344962.9	ENSG00000188732.11	7	+	23680198	23702650	24180198	23180198	24202650	23202650	CIS
FKB14_seq.9340.17	Q9NWM8	seq.9340.17	9340-17	Peptidyl-prolyl cis-trans isomerase FKBP14	55033	FKBP14	7	30115834	chr7:30115834:A:G	A	G	A	G	0.489002	ADD	1182	-0.337236	0.0229627	-14.6862	6.34681e-45	.	30615834	29615834	152	2	ENST00000222803.10	ENSG00000106080.11	7	-	30010586	30026702	30510586	29510586	30526702	29526702	CIS
FZD9_seq.22591.4	O00144	seq.22591.4	22591-4	Frizzled-9	8326	FZD9	7	73316179	chr7:73316179:A:C	A	C	A	C	0.0631891	ADD	1179	0.26665	0.0459923	5.7977	8.65669e-09	.	73816179	72816179	6	A	ENST00000344575.5	ENSG00000188763.5	7	+	73433777	73436120	73933777	72933777	73936120	72936120	CIS
GPNMB.CD_seq.8606.39	Q14956	seq.8606.39	8606-39	Transmembrane glycoprotein NMB:Cytoplasmic domain	10457	GPNMB	7	23246696	chr7:23246696:G:A	G	A	A	G	0.457155	ADD	1167	-0.494113	0.0309232	-15.9787	4.7327e-52	.	23746696	22746696	309	1	ENST00000381990.6	ENSG00000136235.17	7	+	23246696	23275107	23746696	22746696	23775107	22775107	CIS
GPNMB.ECD_seq.5080.131	Q14956	seq.5080.131	5080-131	Transmembrane glycoprotein NMB:Extracellular domain	10457	GPNMB	7	23255281	chr7:23255281:C:T	C	T	T	C	0.45123	ADD	1179	-0.846213	0.0306216	-27.6345	1.36818e-129	.	23755281	22755281	429	1	ENST00000381990.6	ENSG00000136235.17	7	+	23246696	23275107	23746696	22746696	23775107	22775107	CIS
GPNMB.ECD_seq.5080.131	Q14956	seq.5080.131	5080-131	Transmembrane glycoprotein NMB:Extracellular domain	10457	GPNMB	12	40220632	chr12:40220632:C:T	C	T	T	C	0.124682	ADD	1179	0.389462	0.0579856	6.71652	2.90744e-11	.	40720632	39720632	4	1	ENST00000381990.6	ENSG00000136235.17	7	+	23246696	23275107	23746696	22746696	23775107	22775107	TRANS
GPNMB.ECD_seq.8240.207	Q14956	seq.8240.207	8240-207	Transmembrane glycoprotein NMB:Extracellular domain	10457	GPNMB	7	23255281	chr7:23255281:C:T	C	T	T	C	0.448816	ADD	1182	-0.756064	0.0299719	-25.2257	2.30466e-112	.	23755281	22755281	400	1	ENST00000381990.6	ENSG00000136235.17	7	+	23246696	23275107	23746696	22746696	23775107	22775107	CIS
GPNMB.ECD_seq.8240.207	Q14956	seq.8240.207	8240-207	Transmembrane glycoprotein NMB:Extracellular domain	10457	GPNMB	12	40220632	chr12:40220632:C:T	C	T	T	C	0.125212	ADD	1182	0.479282	0.0539151	8.88956	2.2878e-18	.	40720632	39720632	390	1	ENST00000381990.6	ENSG00000136235.17	7	+	23246696	23275107	23746696	22746696	23775107	22775107	TRANS
GPNMB.ECD_seq.8289.8	Q14956	seq.8289.8	8289-8	Transmembrane glycoprotein NMB:Extracellular domain	10457	GPNMB	7	23246696	chr7:23246696:G:A	G	A	A	G	0.448729	ADD	1180	-0.752593	0.0276913	-27.178	2.61632e-126	.	23746696	22746696	379	1	ENST00000381990.6	ENSG00000136235.17	7	+	23246696	23275107	23746696	22746696	23775107	22775107	CIS
HGF_seq.2681.23	P14210	seq.2681.23	2681-23	Hepatocyte growth factor	3082	HGF	7	81786992	chr7:81786992:AT:A	AT	A	A	AT	0.261662	ADD	1179	-0.268125	0.0354891	-7.55514	8.45255e-14	.	82286992	81286992	53	1	ENST00000222390.11	ENSG00000019991.18	7	-	81699009	81770047	82199009	81199009	82270047	81270047	CIS
IGFBP.3_seq.2571.12	P17936	seq.2571.12	2571-12	Insulin-like growth factor-binding protein 3	3486	IGFBP3	7	45921046	chr7:45921046:G:C	G	C	C	G	0.435942	ADD	1163	0.230222	0.0379915	6.05984	1.84649e-09	.	46421046	45421046	2	2	ENST00000613132.5	ENSG00000146674.16	7	-	45912244	45921272	46412244	45412244	46421272	45421272	CIS
IL.6_seq.2573.20	P05231	seq.2573.20	2573-20	Interleukin-6	3569	IL6	7	22798522	chr7:22798522:A:G	A	G	A	G	0.421862	ADD	1171	-0.192084	0.0319556	-6.01098	2.47069e-09	.	23298522	22298522	23	5	ENST00000258743.10	ENSG00000136244.12	7	+	22727199	22731998	23227199	22227199	23231998	22231998	CIS
KAP1_seq.12479.50	P31321	seq.12479.50	12479-50	cAMP-dependent protein kinase type I-beta regulatory subunit	5575	PRKAR1B	7	698120	chr7:698120:C:T	C	T	T	C	0.0111972	ADD	1161	-1.14932	0.129786	-8.85547	3.11786e-18	.	1198120	198120	28	A	ENST00000537384.6	ENSG00000188191.16	7	-	549197	727281	1049197	49197	1227281	227281	CIS
NCF.1_seq.17766.5	P14598	seq.17766.5	17766-5	Neutrophil cytosol factor 1	653361	NCF1	7	74670706	chr7:74670706:A:C	A	C	C	A	0.0461538	ADD	1170	-0.726311	0.0860594	-8.43964	9.44282e-17	.	75170706	74170706	85	A	ENST00000289473.11	ENSG00000158517.16	7	+	74774010	74789315	75274010	74274010	75289315	74289315	CIS
NUDC3_seq.4254.6	Q8IVD9	seq.4254.6	4254-6	NudC domain-containing protein 3	23386	NUDCD3	7	44469531	chr7:44469531:G:A	G	A	A	G	0.203125	ADD	1152	0.551368	0.0396919	13.8912	1.24482e-40	.	44969531	43969531	289	A	ENST00000355451.8	ENSG00000015676.18	7	-	44379118	44490658	44879118	43879118	44990658	43990658	CIS
PILRA.isoform.FDF03.deltaTM_seq.6402.8	Q9UKJ1	seq.6402.8	6402-8	Paired immunoglobulin-like type 2 receptor alpha isoform FDF03-deltaTM	29992	PILRA	7	100374211	chr7:100374211:A:G	A	G	A	G	0.29444	ADD	1187	1.41726	0.0178281	79.4961	0	.	100874211	99874211	1036	3	ENST00000198536.7	ENSG00000085514.16	7	+	100373486	100400096	100873486	99873486	100900096	99900096	CIS
PILRA.isoform.FDF03.M14_seq.10816.150	Q9UKJ1	seq.10816.150	10816-150	Paired immunoglobulin-like type 2 receptor alpha isoform FDF03-M14	29992	PILRA	7	100374211	chr7:100374211:A:G	A	G	A	G	0.29444	ADD	1187	1.4599	0.0147089	99.2531	0	.	100874211	99874211	1060	3	ENST00000198536.7	ENSG00000085514.16	7	+	100373486	100400096	100873486	99873486	100900096	99900096	CIS
PRR15_seq.23580.2	Q8IV56	seq.23580.2	23580-2	Proline-rich protein 15	222171	PRR15	7	29566672	chr7:29566672:C:T	C	T	T	C	0.340517	ADD	1160	0.26196	0.041425	6.32372	3.65673e-10	.	30066672	29066672	1	C	ENST00000319694.3	ENSG00000176532.4	7	+	29563834	29567293	30063834	29063834	30067293	29067293	CIS
RELN_seq.21713.11	P78509	seq.21713.11	21713-11	Reelin	5649	RELN	7	103651953	chr7:103651953:C:T	C	T	T	C	0.0191327	ADD	1176	-0.712143	0.112721	-6.31774	3.77763e-10	.	104151953	103151953	2	A	ENST00000343529.9	ENSG00000189056.15	7	-	103471783	103989516	103971783	102971783	104489516	103489516	CIS
RP9_seq.20988.63	Q8TA86	seq.20988.63	20988-63	Retinitis pigmentosa 9 protein	6100	RP9	7	44108973	chr7:44108973:CTGAG:C	CTGAG	C	C	CTGAG	0.0118946	ADD	1177	-1.05464	0.127236	-8.28885	3.13406e-16	.	44608973	43608973	3	A	ENST00000297157.8	ENSG00000164610.10	7	-	33094796	33109404	33594796	32594796	33609404	32609404	TRANS
Semaphorin.3E_seq.5363.51	O15041	seq.5363.51	5363-51	Semaphorin-3E	9723	SEMA3E	7	83408415	chr7:83408415:C:G	C	G	G	C	0.103463	ADD	1155	-1.3027	0.0584569	-22.2848	1.43314e-91	.	83908415	82908415	482	A	ENST00000643230.2	ENSG00000170381.15	7	-	83363237	83649139	83863237	82863237	84149139	83149139	CIS
SFRP4_seq.9284.25	Q6FHJ7	seq.9284.25	9284-25	Secreted frizzled-related protein 4	6424	SFRP4	7	37910447	chr7:37910447:G:A	G	A	A	G	0.173093	ADD	1167	-0.288241	0.0508919	-5.66378	1.86999e-08	.	38410447	37410447	14	1	ENST00000436072.7	ENSG00000106483.12	7	-	37905931	37916817	38405931	37405931	38416817	37416817	CIS
T106B_seq.8687.26	Q9NUM4	seq.8687.26	8687-26	Transmembrane protein 106B	54664	TMEM106B	7	12222285	chr7:12222285:G:A	G	A	A	G	0.315086	ADD	1160	-0.318637	0.0256256	-12.4343	2.21171e-33	.	12722285	11722285	237	A	ENST00000396668.8	ENSG00000106460.20	7	+	12211293	12243367	12711293	11711293	12743367	11743367	CIS
TBL2_seq.11227.31	Q9Y4P3	seq.11227.31	11227-31	Transducin beta-like protein 2	26608	TBL2	7	73578528	chr7:73578528:C:G	C	G	G	C	0.0374787	ADD	1174	0.73867	0.084987	8.69156	1.20412e-17	.	74078528	73078528	19	C	ENST00000305632.11	ENSG00000106638.18	7	-	73567536	73578579	74067536	73067536	74078579	73078579	CIS
Trypsin.2_seq.5034.79	P07478	seq.5034.79	5034-79	Trypsin-2	5645	PRSS2	7	142807338	chr7:142807338:T:A	T	A	A	T	0.102477	ADD	1171	-0.405637	0.0625059	-6.48958	1.27539e-10	.	143307338	142307338	3	1	ENST00000539842.6	ENSG00000275896.7, ENSG00000282049.1	7	+	142770969	142774560	143270969	142270969	143274560	142274560	CIS
DERL1_seq.13393.46	Q9BUN8	seq.13393.46	13393-46	Derlin-1	79139	DERL1	19	44908684	chr19:44908684:T:C	T	C	C	T	0.213514	ADD	1110	-0.416676	0.0490672	-8.49194	6.56324e-17	.	45408684	44408684	15	C	ENST00000259512.9	ENSG00000136986.10	8	-	123013169	123042302	123513169	122513169	123542302	122542302	TRANS
Dkk.4_seq.22959.32	Q9UBT3	seq.22959.32	22959-32	Dickkopf-related protein 4	27121	DKK4	8	42367665	chr8:42367665:T:G	T	G	G	T	0.0405636	ADD	1171	-1.16359	0.0666965	-17.4461	1.14017e-60	.	42867665	41867665	196	1	ENST00000220812.3	ENSG00000104371.5	8	-	42374062	42377229	42874062	41874062	42877229	41877229	CIS
EFCB1_seq.23274.27	Q9HAE3	seq.23274.27	23274-27	EF-hand calcium-binding domain-containing protein 1	79645	EFCAB1	7	122298121	chr7:122298121:A:T	A	T	A	T	0.430223	ADD	1168	-0.179074	0.0294774	-6.07496	1.68332e-09	.	122798121	121798121	1	B	ENST00000262103.8	ENSG00000034239.11	8	-	48723390	48735268	49223390	48223390	49235268	48235268	TRANS
EFCB1_seq.23274.27	Q9HAE3	seq.23274.27	23274-27	EF-hand calcium-binding domain-containing protein 1	79645	EFCAB1	14	33918378	chr14:33918378:C:A	C	A	A	C	0.0749144	ADD	1168	0.327152	0.0539981	6.05858	1.85807e-09	.	34418378	33418378	1	B	ENST00000262103.8	ENSG00000034239.11	8	-	48723390	48735268	49223390	48223390	49235268	48235268	TRANS
EFCB1_seq.23274.27	Q9HAE3	seq.23274.27	23274-27	EF-hand calcium-binding domain-containing protein 1	79645	EFCAB1	19	44908684	chr19:44908684:T:C	T	C	C	T	0.201627	ADD	1168	-0.250672	0.035848	-6.99262	4.56589e-12	.	45408684	44408684	11	B	ENST00000262103.8	ENSG00000034239.11	8	-	48723390	48735268	49223390	48223390	49235268	48235268	TRANS
IFNA7_seq.14129.1	P01567	seq.14129.1	14129-1	Interferon alpha-7	3444	IFNA7	7	9345750	chr7:9345750:C:T	C	T	T	C	0.110351	ADD	1169	-0.372846	0.0622871	-5.98592	2.87095e-09	.	9845750	8845750	1	C	ENST00000239347.3	ENSG00000214042.1	9	-	21201468	21202205	21701468	20701468	21702205	20702205	TRANS
TMM8B_seq.12742.160	A6NDV4	seq.12742.160	12742-160	Transmembrane protein 8B	51754	TMEM8B	7	84809642	chr7:84809642:C:T	C	T	T	C	0.0127305	ADD	1139	0.773744	0.128853	6.00486	2.58369e-09	.	85309642	84309642	1	B	ENST00000377991.9	ENSG00000137103.20	9	+	35829231	35865518	36329231	35329231	36365518	35365518	TRANS
TMM8B_seq.12742.160	A6NDV4	seq.12742.160	12742-160	Transmembrane protein 8B	51754	TMEM8B	11	108203605	chr11:108203605:A:G	A	G	A	G	0.00395083	ADD	1139	1.56575	0.225917	6.93064	7.05443e-12	.	108703605	107703605	2	B	ENST00000377991.9	ENSG00000137103.20	9	+	35829231	35865518	36329231	35329231	36365518	35365518	TRANS
COA4_seq.20457.13	Q9NYJ1	seq.20457.13	20457-13	Cytochrome c oxidase assembly factor 4 homolog, mitochondrial	51287	COA4	11	73677017	chr11:73677017:ACT:A	ACT	A	A	ACT	0.0215517	ADD	1160	-1.64373	0.0972151	-16.9082	2.07934e-57	.	74177017	73177017	101	A	ENST00000541455.1	ENSG00000181924.7	11	-	73872761	73874475	74372761	73372761	74374475	73374475	CIS
CLC4C_seq.9094.5	Q8WTT0	seq.9094.5	9094-5	C-type lectin domain family 4 member C	170482	CLEC4C	7	50267738	chr7:50267738:A:G	A	G	G	A	0.361063	ADD	1148	-0.255443	0.0386646	-6.60665	6.04153e-11	.	50767738	49767738	19	3	ENST00000540085.5	ENSG00000198178.11	12	-	7729441	7747505	8229441	7229441	8247505	7247505	TRANS
CLC4C_seq.9094.5	Q8WTT0	seq.9094.5	9094-5	C-type lectin domain family 4 member C	170482	CLEC4C	12	7747588	chr12:7747588:C:T	C	T	T	C	0.454704	ADD	1148	0.548397	0.034263	16.0055	4.00085e-52	.	8247588	7247588	149	3	ENST00000540085.5	ENSG00000198178.11	12	-	7729441	7747505	8229441	7229441	8247505	7247505	CIS
Keratin.1_seq.9931.20	P04264	seq.9931.20	9931-20	Keratin, type II cytoskeletal 1	3848	KRT1	19	44908684	chr19:44908684:T:C	T	C	C	T	0.20009	ADD	1117	0.310108	0.0474322	6.53793	9.53214e-11	.	45408684	44408684	14	C	ENST00000252244.3	ENSG00000167768.4	12	-	52674735	52680407	53174735	52174735	53180407	52180407	TRANS
N42L2_seq.22504.3	Q92802	seq.22504.3	22504-3	NEDD4-binding protein 2-like 2	10443	N4BP2L2	18	27057358	chr18:27057358:T:C	T	C	C	T	0.453469	ADD	1182	0.266554	0.0245754	10.8463	3.53192e-26	.	27557358	26557358	124	A	ENST00000399396.7	ENSG00000244754.9	13	-	32432488	32538885	32932488	31932488	33038885	32038885	TRANS
ICT1_seq.6380.23	Q14197	seq.6380.23	6380-23	Peptidyl-tRNA hydrolase ICT1, mitochondrial	3396	MRPL58	20	49137568	chr20:49137568:C:T	C	T	T	C	0.00995671	ADD	1155	1.06837	0.160901	6.63994	4.85072e-11	.	49637568	48637568	7	3	ENST00000301585.10	ENSG00000167862.10	17	+	75012669	75021261	75512669	74512669	75521261	74521261	TRANS
CD22_seq.2891.1	P20273	seq.2891.1	2891-1	B-cell receptor CD22	933	CD22	7	4006751	chr7:4006751:G:A	G	A	A	G	0.0250212	ADD	1179	0.450214	0.0764514	5.88889	5.08521e-09	.	4506751	3506751	1	6	ENST00000536635.6	ENSG00000012124.17	19	+	35329186	35347355	35829186	34829186	35847355	34847355	TRANS
EYA2_seq.21152.25	O00167	seq.21152.25	21152-25	Eyes absent homolog 2	2139	EYA2	19	44908822	chr19:44908822:C:T	C	T	T	C	0.0454545	ADD	1177	-0.460542	0.0559052	-8.23791	4.69051e-16	.	45408822	44408822	24	A	ENST00000327619.10	ENSG00000064655.19	20	+	46894842	47188844	47394842	46394842	47688844	46688844	TRANS
TFF3_seq.4721.54	Q07654	seq.4721.54	4721-54	Trefoil factor 3	7033	TFF3	21	42322138	chr21:42322138:A:G	A	G	G	A	0.0420204	ADD	1178	-0.636254	0.0674615	-9.43137	2.12785e-20	.	42822138	41822138	32	1	ENST00000518498.3	ENSG00000160180.17	21	-	42311666	42315409	42811666	41811666	42815409	41815409	CIS
TFF3_seq.8323.163	Q07654	seq.8323.163	8323-163	Trefoil factor 3	7033	TFF3	21	42322138	chr21:42322138:A:G	A	G	G	A	0.0437182	ADD	1178	-0.675035	0.0670064	-10.0742	6.10753e-23	.	42822138	41822138	42	1	ENST00000518498.3	ENSG00000160180.17	21	-	42311666	42315409	42811666	41811666	42815409	41815409	CIS
UB2D1..PolyUbiquitin.K48_seq.21926.24	P51668|P0CG47	seq.21926.24	21926-24	UB2D1/PolyUbiquitin K48	7321|7314	UBE2D1|UBB	7	103195895	chr7:103195895:C:T	C	T	T	C	0.0112208	ADD	1114	0.988751	0.170147	5.81116	8.12643e-09	.	103695895	102695895	5	A	NA	NA	NA	NA	NA	NA	NA	NA	NA	NA	Not_Mapped_toGene
UB2D1..PolyUbiquitin.K48_seq.21926.24	P51668|P0CG47	seq.21926.24	21926-24	UB2D1/PolyUbiquitin K48	7321|7314	UBE2D1|UBB	10	70741007	chr10:70741007:T:C	T	C	T	C	0.175943	ADD	1114	0.285697	0.0481935	5.92813	4.10073e-09	.	71241007	70241007	4	A	NA	NA	NA	NA	NA	NA	NA	NA	NA	NA	Not_Mapped_toGene
UB2D1..PolyUbiquitin.K48_seq.21926.24	P51668|P0CG47	seq.21926.24	21926-24	UB2D1/PolyUbiquitin K48	7321|7314	UBE2D1|UBB	17	58336763	chr17:58336763:G:A	G	A	A	G	0.0399461	ADD	1114	0.549348	0.092266	5.95396	3.52021e-09	.	58836763	57836763	5	A	NA	NA	NA	NA	NA	NA	NA	NA	NA	NA	Not_Mapped_toGene
UB2D3..PolyUbiquitin.K48_seq.21929.53	P61077|P0CG47	seq.21929.53	21929-53	UB2D3/PolyUbiquitin K48	7323|7314	UBE2D3|UBB	7	103145691	chr7:103145691:G:A	G	A	A	G	0.011302	ADD	1106	1.19532	0.191946	6.22736	6.76437e-10	.	103645691	102645691	13	A	NA	NA	NA	NA	NA	NA	NA	NA	NA	NA	Not_Mapped_toGene
USP12.WDR48.Complex_seq.21751.6	O75317|Q8TAF3	seq.21751.6	21751-6	USP12/WDR48 Complex	219333|57599	USP12|WDR48	7	82550263	chr7:82550263:A:G	A	G	G	A	0.0177029	ADD	1158	-0.783018	0.140606	-5.56887	3.19623e-08	.	83050263	82050263	1	C	NA	NA	NA	NA	NA	NA	NA	NA	NA	NA	Not_Mapped_toGene
CKS.1_seq.12530.14	P61024	seq.12530.14	12530-14	Cyclin-dependent kinases regulatory subunit 1	1163	CKS1B	8	85027905	chr8:85027905:A:T	A	T	T	A	0.0188928	ADD	1138	-0.894253	0.152548	-5.8621	6.00683e-09	.	85527905	84527905	4	C	ENST00000308987.6	ENSG00000173207.13	1	+	154974680	154979251	155474680	154474680	155479251	154479251	TRANS
TENR_seq.11302.237	Q92752	seq.11302.237	11302-237	Tenascin-R	7143	TNR	8	23096349	chr8:23096349:G:A	G	A	A	G	0.0140545	ADD	1174	-0.772908	0.126217	-6.12362	1.25151e-09	.	23596349	22596349	1	1	ENST00000367674.7	ENSG00000116147.18	1	-	175315193	175743595	175815193	174815193	176243595	175243595	TRANS
CB089_seq.9401.57	Q86V40	seq.9401.57	9401-57	Metalloprotease TIKI1	129293	TRABD2A	8	94376060	chr8:94376060:A:G	A	G	G	A	0.0171233	ADD	1168	0.595396	0.100338	5.93391	3.9102e-09	.	94876060	93876060	1	A	ENST00000409520.7	ENSG00000186854.11	2	-	84821665	84881084	85321665	84321665	85381084	84381084	TRANS
PRRP_seq.6543.182	P81277	seq.6543.182	6543-182	Prolactin-releasing peptide	51052	PRLH	8	122507761	chr8:122507761:T:A	T	A	A	T	0.0110733	ADD	1174	0.711561	0.120445	5.90775	4.55638e-09	.	123007761	122007761	1	C	ENST00000165524.1	ENSG00000071677.1	2	+	237566573	237567175	238066573	237066573	238067175	237067175	TRANS
TM87B_seq.13485.20	Q96K49	seq.13485.20	13485-20	Transmembrane protein 87B	84910	TMEM87B	8	119583783	chr8:119583783:A:G	A	G	A	G	0.0703925	ADD	1172	-0.681263	0.0620903	-10.9721	1.03124e-26	.	120083783	119083783	3	A	ENST00000283206.9	ENSG00000153214.11	2	+	112055268	112119314	112555268	111555268	112619314	111619314	TRANS
PCYXL_seq.5599.88	Q8NBM8	seq.5599.88	5599-88	Prenylcysteine oxidase-like	78991	PCYOX1L	8	74004849	chr8:74004849:A:G	A	G	A	G	0.0393068	ADD	1183	-0.924152	0.0837928	-11.029	5.67074e-27	.	74504849	73504849	6	A	ENST00000274569.9	ENSG00000145882.11	5	+	149358045	149369653	149858045	148858045	149869653	148869653	TRANS
ZNT5_seq.9594.30	Q8TAD4	seq.9594.30	9594-30	Zinc transporter 5	64924	SLC30A5	8	86118514	chr8:86118514:G:A	G	A	A	G	0.0097706	ADD	1177	1.16013	0.193267	6.00274	2.59159e-09	.	86618514	85618514	3	C	ENST00000502979.1	ENSG00000145740.20	5	+	69094197	69104434	69594197	68594197	69604434	68604434	TRANS
RAC1_seq.2870.29	P63000	seq.2870.29	2870-29	Ras-related C3 botulinum toxin substrate 1	5879	RAC1	8	25709572	chr8:25709572:G:A	G	A	A	G	0.196931	ADD	1173	0.300903	0.049213	6.11429	1.32484e-09	.	26209572	25209572	9	A	ENST00000356142.4	ENSG00000136238.20	7	+	6374538	6402520	6874538	5874538	6902520	5902520	TRANS
ADAM.28_seq.21681.10	Q9UKQ2	seq.21681.10	21681-10	ADAM 28	10863	ADAM28	8	24331331	chr8:24331331:T:C	T	C	C	T	0.173158	ADD	1181	-0.292862	0.0439393	-6.66514	4.07401e-11	.	24831331	23831331	174	C	ENST00000437154.6	ENSG00000042980.14	8	+	24294110	24336120	24794110	23794110	24836120	23836120	CIS
Aminopeptidase_seq.9394.19	Q9Y646	seq.9394.19	9394-19	Carboxypeptidase Q	10404	CPQ	8	97029409	chr8:97029409:G:A	G	A	A	G	0.0114894	ADD	1175	-1.19465	0.167273	-7.14191	1.62355e-12	.	97529409	96529409	4	1	ENST00000220763.10	ENSG00000104324.16	8	+	96645241	97143501	97145241	96145241	97643501	96643501	CIS
ARHGA_seq.9061.3	O15013	seq.9061.3	9061-3	Rho guanine nucleotide exchange factor 10	9639	ARHGEF10	8	1954324	chr8:1954324:A:C	A	C	A	C	0.0886463	ADD	1145	1.02645	0.0515932	19.8951	1.01165e-75	.	2454324	1454324	119	3	ENST00000610399.4	ENSG00000274726.4, ENSG00000104728.16	8	+	9486	142009	509486	-490514	642009	-357991	TRANS
Cathepsin.B_seq.3061.61	P07858	seq.3061.61	3061-61	Cathepsin B	1508	CTSB	8	11851206	chr8:11851206:A:T	A	T	T	A	0.380306	ADD	1178	-0.377928	0.0272206	-13.8839	1.16884e-40	.	12351206	11351206	1315	1	ENST00000710723.1	ENSG00000164733.23, ENSG00000285132.3	8	+	1479944	1504874	1979944	979944	2004874	1004874	TRANS
Cathepsin.B_seq.8007.19	P07858	seq.8007.19	8007-19	Cathepsin B	1508	CTSB	8	11842479	chr8:11842479:C:T	C	T	T	C	0.319763	ADD	1179	0.771195	0.0331188	23.2857	9.9796e-99	.	12342479	11342479	2016	1	ENST00000710723.1	ENSG00000164733.23, ENSG00000285132.3	8	+	1479944	1504874	1979944	979944	2004874	1004874	TRANS
CHCH7_seq.20387.277	Q9BUK0	seq.20387.277	20387-277	Coiled-coil-helix-coiled-coil-helix domain-containing protein 7	79145	CHCHD7	19	44908684	chr19:44908684:T:C	T	C	C	T	0.200084	ADD	1187	1.36961	0.0289635	47.2874	1.1673e-273	.	45408684	44408684	122	A	ENST00000523975.5	ENSG00000170791.18	8	+	56211797	56218798	56711797	55711797	56718798	55718798	TRANS
CTHR1_seq.6236.51	Q96CG8	seq.6236.51	6236-51	Collagen triple helix repeat-containing protein 1	115908	CTHRC1	8	103219809	chr8:103219809:T:C	T	C	C	T	0.115552	ADD	1151	-0.370667	0.0516225	-7.18033	1.25629e-12	.	103719809	102719809	135	2	ENST00000520337.1	ENSG00000164932.13	8	+	103372432	103382989	103872432	102872432	103882989	102882989	CIS
FGF.17_seq.3494.71	O60258	seq.3494.71	3494-71	Fibroblast growth factor 17	8822	FGF17	8	22018870	chr8:22018870:G:A	G	A	A	G	0.077816	ADD	1163	0.675483	0.0664432	10.1663	2.643e-23	.	22518870	21518870	21	B	ENST00000359441.4	ENSG00000158815.11	8	+	22042819	22048809	22542819	21542819	22548809	21548809	CIS
FUT10_seq.7156.2	Q6P4F1	seq.7156.2	7156-2	Alpha-(1,3)-fucosyltransferase 10	84750	FUT10	8	33397242	chr8:33397242:C:T	C	T	T	C	0.201777	ADD	1182	0.497192	0.029341	16.9453	9.73735e-58	.	33897242	32897242	724	A	ENST00000524021.1	ENSG00000172728.16	8	-	33372263	33473119	33872263	32872263	33973119	32973119	CIS
GGH_seq.9370.69	Q92820	seq.9370.69	9370-69	Gamma-glutamyl hydrolase	8836	GGH	8	63040979	chr8:63040979:CA:C	CA	C	C	CA	0.34928	ADD	1181	0.361016	0.0361004	10.0003	1.20972e-22	.	63540979	62540979	308	1	ENST00000260118.7	ENSG00000137563.13	8	-	63015078	63038806	63515078	62515078	63538806	62538806	CIS
HBD.1_seq.6629.3	P60022	seq.6629.3	6629-3	Beta-defensin 1	1672	DEFB1	8	6883222	chr8:6883222:C:T	C	T	C	T	0.336984	ADD	1187	1.07513	0.0274688	39.14	8.08492e-215	.	7383222	6383222	207	A	ENST00000297439.4	ENSG00000284881.2, ENSG00000164825.4	8	-	6870591	6877936	7370591	6370591	7377936	6377936	CIS
IMPA3_seq.9231.23	Q9NX62	seq.9231.23	9231-23	Inositol monophosphatase 3	54928	BPNT2	8	56964017	chr8:56964017:T:C	T	C	C	T	0.0174766	ADD	1173	-1.73411	0.0886034	-19.5716	6.87863e-74	.	57464017	56464017	178	A	ENST00000262644.9	ENSG00000104331.9	8	-	56957930	56993867	57457930	56457930	57493867	56493867	CIS
LACB2_seq.22381.1	Q53H82	seq.22381.1	22381-1	Endoribonuclease LACTB2	51110	LACTB2	8	70617631	chr8:70617631:G:A	G	A	A	G	0.00769231	ADD	1170	-2.50517	0.130438	-19.2059	1.54804e-71	.	71117631	70117631	775	1	ENST00000276590.5	ENSG00000147592.9	8	-	70637265	70669185	71137265	70137265	71169185	70169185	CIS
Macrophage.scavenger.receptor.ECD_seq.15533.97	P21757	seq.15533.97	15533-97	Macrophage scavenger receptor types I and II:Extracellular domain	4481	MSR1	8	16155085	chr8:16155085:G:A	G	A	A	G	0.0162671	ADD	1168	-0.846611	0.12456	-6.79683	1.71347e-11	.	16655085	15655085	1	2	ENST00000262101.10	ENSG00000038945.15	8	-	16107880	16192651	16607880	15607880	16692651	15692651	CIS
MATN2_seq.3325.2	O00339	seq.3325.2	3325-2	Matrilin-2	4147	MATN2	8	97922331	chr8:97922331:C:G	C	G	G	C	0.354237	ADD	1180	0.218839	0.0364964	5.99617	2.69334e-09	.	98422331	97422331	13	1	ENST00000520016.5	ENSG00000132561.14	8	+	97887976	98036212	98387976	97387976	98536212	97536212	CIS
NovH_seq.2737.22	P48745	seq.2737.22	2737-22	Protein NOV homolog	4856	CCN3	8	119337663	chr8:119337663:A:T	A	T	T	A	0.0187874	ADD	1171	-1.54046	0.144749	-10.6423	2.70337e-25	.	119837663	118837663	287	3	ENST00000259526.4	ENSG00000136999.5	8	+	119416445	119424434	119916445	118916445	119924434	118924434	CIS
PENK_seq.9076.25	P01210	seq.9076.25	9076-25	Proenkephalin-A	5179	PENK	8	56514219	chr8:56514219:A:C	A	C	C	A	0.479557	ADD	1174	0.348415	0.0345429	10.0865	5.48361e-23	.	57014219	56014219	190	3	ENST00000314922.3	ENSG00000181195.11	8	-	56440953	56446030	56940953	55940953	56946030	55946030	CIS
PGFRL_seq.9713.67	Q15198	seq.9713.67	9713-67	Platelet-derived growth factor receptor-like protein	5157	PDGFRL	8	17576830	chr8:17576830:C:A	C	A	C	A	0.193729	ADD	1164	0.658506	0.0434259	15.1639	1.79273e-47	.	18076830	17076830	187	A	ENST00000541323.1	ENSG00000104213.13	8	+	17576432	17643133	18076432	17076432	18143133	17143133	CIS
Ribonuclease.UK114_seq.14636.25	P52758	seq.14636.25	14636-25	Ribonuclease UK114	10247	RIDA	8	98108808	chr8:98108808:C:T	C	T	T	C	0.393039	ADD	1178	-0.219623	0.0230994	-9.50775	1.07937e-20	.	98608808	97608808	29	1	ENST00000254878.8	ENSG00000132541.11	8	-	98102343	98117171	98602343	97602343	98617171	97617171	CIS
RIR2B_seq.8925.25	Q7LG56	seq.8925.25	8925-25	Ribonucleoside-diphosphate reductase subunit M2 B	50484	RRM2B	8	102291772	chr8:102291772:C:T	C	T	T	C	0.11201	ADD	1174	0.340094	0.059917	5.67609	1.74136e-08	.	102791772	101791772	12	6	ENST00000522394.1	ENSG00000048392.13	8	-	102208132	102238874	102708132	101708132	102738874	101738874	CIS
RSPO2_seq.8409.3	Q6UXX9	seq.8409.3	8409-3	R-spondin-2	340419	RSPO2	8	107929477	chr8:107929477:G:A	G	A	G	A	0.33489	ADD	1178	-0.440257	0.0315854	-13.9386	6.06667e-41	.	108429477	107429477	237	A	ENST00000517781.5	ENSG00000147655.12	8	-	107899315	108083203	108399315	107399315	108583203	107583203	CIS
SARP.2_seq.14042.11	Q8N474	seq.14042.11	14042-11	Secreted frizzled-related protein 1	6422	SFRP1	8	41502489	chr8:41502489:A:C	A	C	C	A	0.0271647	ADD	1178	-0.691439	0.0990352	-6.98175	4.89654e-12	.	42002489	41002489	29	1	ENST00000220772.8	ENSG00000104332.12	8	-	41261961	41309473	41761961	40761961	41809473	40809473	CIS
SHRPN_seq.24472.28	Q9H0F6	seq.24472.28	24472-28	Sharpin	81858	SHARPIN	8	144103704	chr8:144103704:G:A	G	A	A	G	0.106592	ADD	1168	0.40337	0.0607203	6.64308	4.72932e-11	.	144603704	143603704	2	C	ENST00000398712.7	ENSG00000179526.17	8	-	144098636	144103773	144598636	143598636	144603773	143603773	CIS
SIA4A_seq.5657.28	Q11201	seq.5657.28	5657-28	CMP-N-acetylneuraminate-beta-galactosamide-alpha-2,3-sialyltransferase 1	6482	ST3GAL1	8	133456020	chr8:133456020:CT:C	CT	C	C	CT	0.38799	ADD	1174	0.186074	0.0246788	7.53982	9.48334e-14	.	133956020	132956020	11	5	ENST00000648219.1	ENSG00000008513.17	8	-	133458872	133571887	133958872	132958872	134071887	133071887	CIS
Stanniocalcin.1_seq.4930.21	P52823	seq.4930.21	4930-21	Stanniocalcin-1	6781	STC1	8	23960579	chr8:23960579:C:CT	C	CT	CT	C	0.0965284	ADD	1181	0.364249	0.0550552	6.61607	5.61484e-11	.	24460579	23460579	2	1	ENST00000290271.7	ENSG00000159167.12	8	-	23841928	23854806	24341928	23341928	24354806	23354806	CIS
TRAIL.R2_seq.7693.13	O14763	seq.7693.13	7693-13	Tumor necrosis factor receptor superfamily member 10B	8795	TNFRSF10B	8	23022221	chr8:23022221:T:C	T	C	C	T	0.292641	ADD	1155	0.510115	0.0347236	14.6907	7.25988e-45	.	23522221	22522221	55	1	ENST00000347739.3	ENSG00000120889.13	8	-	23022310	23069021	23522310	22522310	23569021	22569021	CIS
WISP.1_seq.13692.154	O95388	seq.13692.154	13692-154	WNT1-inducible-signaling pathway protein 1	8840	CCN4	8	132936277	chr8:132936277:A:G	A	G	A	G	0.43956	ADD	1183	1.12848	0.0259593	43.471	4.08162e-246	.	133436277	132436277	663	1	ENST00000517423.5	ENSG00000104415.14	8	+	133191083	133227716	133691083	132691083	133727716	132727716	CIS
Tenascin_seq.5738.25	P24821	seq.5738.25	5738-25	Tenascin	3371	TNC	8	27958548	chr8:27958548:C:T	C	T	C	T	0.440577	ADD	1178	0.241928	0.0312785	7.73464	2.24122e-14	.	28458548	27458548	27	1	ENST00000537320.6	ENSG00000041982.17	9	-	115020579	115118009	115520579	114520579	115618009	114618009	TRANS
Tenascin_seq.5738.25	P24821	seq.5738.25	5738-25	Tenascin	3371	TNC	9	115393833	chr9:115393833:C:T	C	T	T	C	0.320458	ADD	1178	0.212845	0.0355248	5.99144	2.77178e-09	.	115893833	114893833	5	1	ENST00000537320.6	ENSG00000041982.17	9	-	115020579	115118009	115520579	114520579	115618009	114618009	CIS
Tenascin_seq.6260.14	P24821	seq.6260.14	6260-14	Tenascin	3371	TNC	8	27958548	chr8:27958548:C:T	C	T	C	T	0.442128	ADD	1175	0.213007	0.0299868	7.10337	2.1225e-12	.	28458548	27458548	27	1	ENST00000537320.6	ENSG00000041982.17	9	-	115020579	115118009	115520579	114520579	115618009	114618009	TRANS
Tenascin_seq.6260.14	P24821	seq.6260.14	6260-14	Tenascin	3371	TNC	9	115393833	chr9:115393833:C:T	C	T	T	C	0.320851	ADD	1175	0.223771	0.0338251	6.61553	5.6464e-11	.	115893833	114893833	12	1	ENST00000537320.6	ENSG00000041982.17	9	-	115020579	115118009	115520579	114520579	115618009	114618009	CIS
ANXA7_seq.14203.3	P20073	seq.14203.3	14203-3	Annexin A7	310	ANXA7	12	7643867	chr12:7643867:C:T	C	T	T	C	0.0393162	ADD	1170	0.547102	0.0923409	5.92481	4.12427e-09	.	8143867	7143867	5	A	ENST00000372921.10	ENSG00000138279.16	10	-	73375100	73414058	73875100	72875100	73914058	72914058	TRANS
DJB12_seq.8006.12	Q9NXW2	seq.8006.12	8006-12	DnaJ homolog subfamily B member 12	54788	DNAJB12	8	42494643	chr8:42494643:G:A	G	A	A	G	0.371404	ADD	1182	-0.150556	0.0244961	-6.14612	1.08885e-09	.	42994643	41994643	133	A	ENST00000444643.8	ENSG00000148719.16	10	-	72332862	72354919	72832862	71832862	72854919	71854919	TRANS
FGF.8_seq.19570.12	P55075	seq.19570.12	19570-12	Fibroblast growth factor 8	2253	FGF8	8	22018870	chr8:22018870:G:A	G	A	A	G	0.0781383	ADD	1171	0.648221	0.0678489	9.55389	7.21997e-21	.	22518870	21518870	17	C	ENST00000347978.2	ENSG00000107831.14	10	-	101770323	101776070	102270323	101270323	102276070	101276070	TRANS
KGP1B_seq.13067.5	Q13976	seq.13067.5	13067-5	cGMP-dependent protein kinase 1, beta isozyme	5592	PRKG1	19	44908684	chr19:44908684:T:C	T	C	C	T	0.200424	ADD	1180	0.312386	0.0260505	11.9916	2.54803e-31	.	45408684	44408684	34	6	ENST00000401604.8	ENSG00000185532.20	10	+	50990887	52298350	51490887	50490887	52798350	51798350	TRANS
PSP.94_seq.10620.21	P08118	seq.10620.21	10620-21	Beta-microseminoprotein	4477	MSMB	8	88759297	chr8:88759297:G:A	G	A	G	A	0.383033	ADD	1167	-0.237828	0.0393872	-6.03819	2.10099e-09	.	89259297	88259297	5	1	ENST00000582163.3	ENSG00000263639.7	10	-	46033312	46046269	46533312	45533312	46546269	45546269	TRANS
PSP.94_seq.10620.21	P08118	seq.10620.21	10620-21	Beta-microseminoprotein	4477	MSMB	10	46046326	chr10:46046326:A:G	A	G	A	G	0.446872	ADD	1167	-0.835316	0.0308997	-27.0332	5.67708e-125	.	46546326	45546326	239	1	ENST00000582163.3	ENSG00000263639.7	10	-	46033312	46046269	46533312	45533312	46546269	45546269	CIS
Testican.2_seq.5491.12	Q92563	seq.5491.12	5491-12	Testican-2	9806	SPOCK2	8	16155085	chr8:16155085:G:A	G	A	A	G	0.017842	ADD	1177	0.89565	0.145814	6.14241	1.11526e-09	.	16655085	15655085	1	A	ENST00000317376.8	ENSG00000107742.14	10	-	72059034	72089032	72559034	71559034	72589032	71589032	TRANS
Testican.2_seq.5491.12	Q92563	seq.5491.12	5491-12	Testican-2	9806	SPOCK2	10	72086583	chr10:72086583:A:G	A	G	G	A	0.446049	ADD	1177	-0.525923	0.0368661	-14.2658	1.16574e-42	.	72586583	71586583	258	A	ENST00000317376.8	ENSG00000107742.14	10	-	72059034	72089032	72559034	71559034	72589032	71589032	CIS
Apo.A.V_seq.11318.20	Q6Q788	seq.11318.20	11318-20	Apolipoprotein A-V	116519	APOA5	8	43163049	chr8:43163049:A:C	A	C	C	A	0.0102302	ADD	1173	0.777915	0.12558	6.19457	8.11305e-10	.	43663049	42663049	7	B	ENST00000227665.9	ENSG00000110243.12	11	-	116789366	116791879	117289366	116289366	117291879	116291879	TRANS
Catalase_seq.3488.64	P04040	seq.3488.64	3488-64	Catalase	847	CAT	11	34468990	chr11:34468990:G:A	G	A	A	G	0.271006	ADD	1083	-0.347578	0.0439379	-7.91067	6.37988e-15	.	34968990	33968990	59	1	ENST00000241052.5	ENSG00000121691.7	11	+	34438933	34472060	34938933	33938933	34972060	33972060	CIS
ZHANG_seq.21134.9	Q9NS37	seq.21134.9	21134-9	CREB/ATF bZIP transcription factor	58487	CREBZF	8	133475028	chr8:133475028:A:C	A	C	C	A	0.025453	ADD	1159	-0.726735	0.123366	-5.89087	5.04981e-09	.	133975028	132975028	1	9	ENST00000527447.2	ENSG00000137504.15	11	-	85657989	85665129	86157989	85157989	86165129	85165129	TRANS
K2C5_seq.11177.16	P13647	seq.11177.16	11177-16	Keratin, type II cytoskeletal 5	3852	KRT5	22	47580641	chr22:47580641:C:T	C	T	T	C	0.0110733	ADD	1174	0.769301	0.106369	7.23239	8.61578e-13	.	48080641	47080641	6	6	ENST00000252242.9	ENSG00000186081.12	12	-	52514574	52520394	53014574	52014574	53020394	52020394	TRANS
BAFF_seq.3059.50	Q9Y275	seq.3059.50	3059-50	Tumor necrosis factor ligand superfamily member 13B	10673	TNFSF13B	8	102648345	chr8:102648345:C:T	C	T	T	C	0.0136054	ADD	1176	0.931386	0.159005	5.85758	6.11349e-09	.	103148345	102148345	1	2	ENST00000430559.5	ENSG00000102524.12	13	+	108269628	108308484	108769628	107769628	108808484	107808484	TRANS
BAFF_seq.3059.50	Q9Y275	seq.3059.50	3059-50	Tumor necrosis factor ligand superfamily member 13B	10673	TNFSF13B	13	108312711	chr13:108312711:T:G	T	G	T	G	0.241071	ADD	1176	-0.3317	0.0434359	-7.63654	4.65275e-14	.	108812711	107812711	18	2	ENST00000430559.5	ENSG00000102524.12	13	+	108269628	108308484	108769628	107769628	108808484	107808484	CIS
DHRS4_seq.21308.44	Q9BTZ2	seq.21308.44	21308-44	Dehydrogenase/reductase SDR family member 4	10901	DHRS4	8	18068477	chr8:18068477:C:A	C	A	A	C	0.484655	ADD	1173	0.307945	0.0375882	8.19262	6.72213e-16	.	18568477	17568477	121	C	ENST00000397074.7	ENSG00000157326.19, ENSG00000284807.3	14	+	23953785	23969176	24453785	23453785	24469176	23469176	TRANS
ECP_seq.15576.158	P12724	seq.15576.158	15576-158	Eosinophil cationic protein	6037	RNASE3	14	20892057	chr14:20892057:C:G	C	G	C	G	0.295319	ADD	1175	0.889928	0.0337895	26.3374	3.73666e-120	.	21392057	20392057	195	1	ENST00000304639.4	ENSG00000169397.4	14	+	20891384	20892348	21391384	20391384	21392348	20392348	CIS
HYPK_seq.23617.15	Q9NX55	seq.23617.15	23617-15	Huntingtin-interacting protein K	25764	HYPK	19	44908684	chr19:44908684:T:C	T	C	C	T	0.198883	ADD	1164	-0.423978	0.042249	-10.0352	9.00436e-23	.	45408684	44408684	32	C	ENST00000406925.6	ENSG00000242028.8	15	+	43796141	43804427	44296141	43296141	44304427	43304427	TRANS
Cadherin.E_seq.2501.51	P12830	seq.2501.51	2501-51	Cadherin-1	999	CDH1	16	68800459	chr16:68800459:T:TG	T	TG	TG	T	0.0686441	ADD	1180	-0.446327	0.0786521	-5.6747	1.75307e-08	.	69300459	68300459	4	3	ENST00000422392.6	ENSG00000039068.20	16	+	68737351	68833536	69237351	68237351	69333536	68333536	CIS
HS3SA_seq.8268.98	Q9Y663	seq.8268.98	8268-98	Heparan sulfate glucosamine 3-O-sulfotransferase 3A1	9955	HS3ST3A1	8	68151218	chr8:68151218:T:G	T	G	G	T	0.020798	ADD	1178	0.690865	0.113577	6.08279	1.60137e-09	.	68651218	67651218	2	C	ENST00000284110.2	ENSG00000153976.3	17	-	13494031	13601929	13994031	12994031	14101929	13101929	TRANS
HS3SA_seq.8268.98	Q9Y663	seq.8268.98	8268-98	Heparan sulfate glucosamine 3-O-sulfotransferase 3A1	9955	HS3ST3A1	19	17096201	chr19:17096201:G:T	G	T	G	T	0.278438	ADD	1178	0.226506	0.0356511	6.35342	3.01874e-10	.	17596201	16596201	25	C	ENST00000284110.2	ENSG00000153976.3	17	-	13494031	13601929	13994031	12994031	14101929	13101929	TRANS
HS3SB_seq.6986.17	Q9Y662	seq.6986.17	6986-17	Heparan sulfate glucosamine 3-O-sulfotransferase 3B1	9953	HS3ST3B1	8	73211814	chr8:73211814:T:C	T	C	T	C	0.430094	ADD	1173	0.235447	0.0400395	5.88037	5.35342e-09	.	73711814	72711814	2	9	ENST00000360954.3	ENSG00000125430.9	17	+	14301080	14349404	14801080	13801080	14849404	13849404	TRANS
NMT1_seq.12448.246	P30419	seq.12448.246	12448-246	Glycylpeptide N-tetradecanoyltransferase 1	4836	NMT1	8	103125062	chr8:103125062:G:T	G	T	T	G	0.0134783	ADD	1150	0.750725	0.12666	5.92708	4.089e-09	.	103625062	102625062	2	6	ENST00000676828.1	ENSG00000136448.13	17	+	45061270	45108980	45561270	44561270	45608980	44608980	TRANS
SECTM1_seq.13093.6	Q8WVN6	seq.13093.6	13093-6	Secreted and transmembrane protein 1	6398	SECTM1	17	82376994	chr17:82376994:A:C	A	C	C	A	0.0268771	ADD	1172	-0.585896	0.0899803	-6.51138	1.10866e-10	.	82876994	81876994	59	A	ENST00000269389.8	ENSG00000141574.8	17	-	82321023	82333766	82821023	81821023	82833766	81833766	CIS
COLEC12_seq.5457.5	Q5KU26	seq.5457.5	5457-5	Collectin-12	81035	COLEC12	8	11846150	chr8:11846150:T:C	T	C	C	T	0.282258	ADD	1178	0.341377	0.0387177	8.81706	4.22316e-18	.	12346150	11346150	65	3	ENST00000400256.5	ENSG00000158270.12	18	-	316736	500701	816736	-183264	1000701	701	TRANS
GD1L1_seq.23402.147	Q96MZ0	seq.23402.147	23402-147	Ganglioside-induced differentiation-associated protein 1-like 1	78997	GDAP1L1	8	141243319	chr8:141243319:A:G	A	G	G	A	0.0127443	ADD	1177	0.707384	0.115681	6.11497	1.31798e-09	.	141743319	140743319	1	B	ENST00000372952.7	ENSG00000124194.17	20	+	44247332	44258535	44747332	43747332	44758535	43758535	TRANS
Apo.L1_seq.11510.31	O14791	seq.11510.31	11510-31	Apolipoprotein L1	8542	APOL1	22	36257706	chr22:36257706:G:C	G	C	G	C	0.330372	ADD	1182	-0.305465	0.0423892	-7.2062	1.03187e-12	.	36757706	35757706	55	1	ENST00000426053.5	ENSG00000100342.22	22	+	36253070	36267530	36753070	35753070	36767530	35767530	CIS
RN215.CD_seq.9064.12	Q9Y6U7	seq.9064.12	9064-12	RING finger protein 215:Cytoplasmic domain	200312	RNF215	19	44908684	chr19:44908684:T:C	T	C	C	T	0.19898	ADD	1176	0.400485	0.0464962	8.61327	2.2893e-17	.	45408684	44408684	22	B	ENST00000382363.8	ENSG00000099999.15	22	-	30378820	30387411	30878820	29878820	30887411	29887411	TRANS
MAGE.3_seq.20133.1	P43357	seq.20133.1	20133-1	Melanoma-associated antigen 3	4102	MAGEA3	19	44913484	chr19:44913484:C:T	C	T	T	C	0.254438	ADD	1183	-1.02913	0.0233737	-44.0294	3.92956e-250	.	45413484	44413484	125	3	ENST00000370278.4	ENSG00000221867.9, ENSG00000292186.1	23	+	152698793	152702347	153198793	152198793	153202347	152202347	TRANS
CK.MB_seq.3714.49	P12277|P06732	seq.3714.49	3714-49	Creatine kinase M-type:Creatine kinase B-type heterodimer	1152|1158	CKB|CKM	8	15078292	chr8:15078292:A:G	A	G	G	A	0.0142045	ADD	1056	0.967592	0.162779	5.94419	3.79009e-09	.	15578292	14578292	3	B	NA	NA	NA	NA	NA	NA	NA	NA	NA	NA	Not_Mapped_toGene
CK.MB_seq.3714.49	P12277|P06732	seq.3714.49	3714-49	Creatine kinase M-type:Creatine kinase B-type heterodimer	1152|1158	CKB|CKM	12	122029013	chr12:122029013:C:T	C	T	T	C	0.0094697	ADD	1056	1.31435	0.202439	6.49258	1.30547e-10	.	122529013	121529013	1	B	NA	NA	NA	NA	NA	NA	NA	NA	NA	NA	Not_Mapped_toGene
CK.MB_seq.3714.49	P12277|P06732	seq.3714.49	3714-49	Creatine kinase M-type:Creatine kinase B-type heterodimer	1152|1158	CKB|CKM	15	40242758	chr15:40242758:C:T	C	T	T	C	0.03125	ADD	1056	0.601685	0.105143	5.72255	1.37229e-08	.	40742758	39742758	1	B	NA	NA	NA	NA	NA	NA	NA	NA	NA	NA	Not_Mapped_toGene
Integrin.aVb6_seq.20189.28	P06756|P18564	seq.20189.28	20189-28	Integrin alpha V beta 6	3685|3694	ITGAV|ITGB6	8	41253620	chr8:41253620:G:T	G	T	T	G	0.229113	ADD	1161	0.248246	0.0436887	5.68215	1.68678e-08	.	41753620	40753620	1	C	NA	NA	NA	NA	NA	NA	NA	NA	NA	NA	Not_Mapped_toGene
TLR4.MD.2.complex_seq.3647.49	O00206|Q9Y6Y9	seq.3647.49	3647-49	Toll-like receptor 4:Lymphocyte antigen 96 complex	7099|23643	TLR4|LY96	8	74004849	chr8:74004849:A:G	A	G	A	G	0.04	ADD	1175	-0.5851	0.0870506	-6.72137	2.81991e-11	.	74504849	73504849	2	A	NA	NA	NA	NA	NA	NA	NA	NA	NA	NA	Not_Mapped_toGene
TLR4.MD.2.complex_seq.3647.49	O00206|Q9Y6Y9	seq.3647.49	3647-49	Toll-like receptor 4:Lymphocyte antigen 96 complex	7099|23643	TLR4|LY96	9	117713324	chr9:117713324:C:T	C	T	T	C	0.0646809	ADD	1175	-0.864222	0.0631553	-13.6841	1.28174e-39	.	118213324	117213324	92	A	NA	NA	NA	NA	NA	NA	NA	NA	NA	NA	Not_Mapped_toGene
TLR4.MD.2.complex_seq.3647.49	O00206|Q9Y6Y9	seq.3647.49	3647-49	Toll-like receptor 4:Lymphocyte antigen 96 complex	7099|23643	TLR4|LY96	20	35903638	chr20:35903638:C:T	C	T	T	C	0.00978723	ADD	1175	0.987551	0.162137	6.09083	1.52655e-09	.	36403638	35403638	2	A	NA	NA	NA	NA	NA	NA	NA	NA	NA	NA	Not_Mapped_toGene
CA130_seq.14614.41	Q5T1S8	seq.14614.41	14614-41	Noncompact myelin-associated protein	400746	NCMAP	9	92517306	chr9:92517306:A:G	A	G	A	G	0.398718	ADD	1170	-0.379421	0.0317422	-11.9532	3.97592e-31	.	93017306	92017306	921	A	ENST00000374392.3	ENSG00000184454.7	1	+	24556086	24609328	25056086	24056086	25109328	24109328	TRANS
GALT2_seq.5764.4	Q10471	seq.5764.4	5764-4	Polypeptide N-acetylgalactosaminyltransferase 2	2590	GALNT2	9	89378163	chr9:89378163:A:T	A	T	T	A	0.0707627	ADD	1180	-0.399261	0.0634822	-6.28934	4.50508e-10	.	89878163	88878163	12	8	ENST00000366672.5	ENSG00000143641.10	1	+	230067237	230282122	230567237	229567237	230782122	229782122	TRANS
KIAA0040_seq.14603.51	Q15053	seq.14603.51	14603-51	Uncharacterized protein KIAA0040	9674	KIAA0040	9	92546517	chr9:92546517:G:A	G	A	A	G	0.202412	ADD	1161	0.291431	0.0456819	6.37958	2.57399e-10	.	93046517	92046517	41	C	ENST00000423313.6	ENSG00000235750.10	1	-	175156985	175192776	175656985	174656985	175692776	174692776	TRANS
LMO4_seq.23284.5	P61968	seq.23284.5	23284-5	LIM domain only transcription factor protein 4	8543	LMO4	9	8520287	chr9:8520287:A:G	A	G	G	A	0.145939	ADD	1182	-0.284676	0.0480911	-5.91953	4.24298e-09	.	9020287	8020287	3	A	ENST00000370542.1	ENSG00000143013.13	1	+	87331667	87345408	87831667	86831667	87845408	86845408	TRANS
LMO4_seq.23284.5	P61968	seq.23284.5	23284-5	LIM domain only transcription factor protein 4	8543	LMO4	19	44908684	chr19:44908684:T:C	T	C	C	T	0.200085	ADD	1182	-1.26083	0.0200809	-62.7873	0	.	45408684	44408684	132	A	ENST00000370542.1	ENSG00000143013.13	1	+	87331667	87345408	87831667	86831667	87845408	86845408	TRANS
PKN2_seq.25948.18	Q16513	seq.25948.18	25948-18	Serine/threonine-protein kinase N2	5586	PKN2	17	31470599	chr17:31470599:T:G	T	G	G	T	0.0206866	ADD	1136	0.635303	0.106671	5.95574	3.46343e-09	.	31970599	30970599	1	A	ENST00000370513.9	ENSG00000065243.20	1	+	88684572	88833519	89184572	88184572	89333519	88333519	TRANS
Alkaline.phosphatase..intestine_seq.17441.4	P09923	seq.17441.4	17441-4	Intestinal-type alkaline phosphatase	248	ALPI	9	133271182	chr9:133271182:T:C	T	C	T	C	0.300349	ADD	1147	-0.508038	0.0376562	-13.4915	1.436e-38	.	133771182	132771182	146	6	ENST00000295463.4	ENSG00000163295.5	2	+	232456152	232460753	232956152	231956152	232960753	231960753	TRANS
Alkaline.phosphatase..intestine_seq.17441.4	P09923	seq.17441.4	17441-4	Intestinal-type alkaline phosphatase	248	ALPI	19	48702915	chr19:48702915:C:T	C	T	T	C	0.473845	ADD	1147	-0.464286	0.0362133	-12.8209	3.14826e-35	.	49202915	48202915	161	6	ENST00000295463.4	ENSG00000163295.5	2	+	232456152	232460753	232956152	231956152	232960753	231960753	TRANS
MIMIT_seq.21120.3	Q8N183	seq.21120.3	21120-3	Mimitin, mitochondrial	91942	NDUFAF2	9	107156412	chr9:107156412:C:A	C	A	A	C	0.0946644	ADD	1162	-0.424822	0.0685593	-6.19642	8.04633e-10	.	107656412	106656412	2	C	ENST00000296597.10	ENSG00000164182.12	5	+	60945204	61153026	61445204	60445204	61653026	60653026	TRANS
NREP_seq.21359.17	Q16612	seq.21359.17	21359-17	Neuronal regeneration-related protein	9315	NREP	9	122826445	chr9:122826445:T:C	T	C	C	T	0.0331351	ADD	1177	0.493732	0.0829603	5.95142	3.51755e-09	.	123326445	122326445	3	C	ENST00000450761.6	ENSG00000134986.14	5	-	111730690	111997464	112230690	111230690	112497464	111497464	TRANS
TM157_seq.6597.24	Q8TBP5	seq.6597.24	6597-24	Membrane protein FAM174A	345757	FAM174A	10	88673588	chr10:88673588:T:A	T	A	A	T	0.094652	ADD	1178	-1.17608	0.0574813	-20.4602	1.1005e-79	.	89173588	88173588	274	A	ENST00000312637.5	ENSG00000174132.9	5	+	100535373	100586741	101035373	100035373	101086741	100086741	TRANS
CAD17_seq.16613.3	Q12864	seq.16613.3	16613-3	Cadherin-17	1015	CDH17	9	133252613	chr9:133252613:G:C	G	C	C	G	0.0681234	ADD	1167	0.604434	0.0781744	7.73187	2.3046e-14	.	133752613	132752613	42	3	ENST00000027335.8	ENSG00000079112.10	8	-	94127161	94208555	94627161	93627161	94708555	93708555	TRANS
CAD17_seq.16613.3	Q12864	seq.16613.3	16613-3	Cadherin-17	1015	CDH17	19	48703160	chr19:48703160:A:G	A	G	G	A	0.467866	ADD	1167	-0.268897	0.0414844	-6.48187	1.34174e-10	.	49203160	48203160	36	3	ENST00000027335.8	ENSG00000079112.10	8	-	94127161	94208555	94627161	93627161	94708555	93708555	TRANS
FA49B_seq.19176.27	Q9NUQ9	seq.19176.27	19176-27	Protein FAM49B	51571	CYRIB	9	93218050	chr9:93218050:C:T	C	T	T	C	0.13075	ADD	1174	-0.25416	0.0378262	-6.71916	2.86252e-11	.	93718050	92718050	25	A	ENST00000522250.5	ENSG00000153310.22	8	-	129841483	129939694	130341483	129341483	130439694	129439694	TRANS
MTMR7_seq.24493.10	Q9Y216	seq.24493.10	24493-10	Myotubularin-related protein 7	9108	MTMR7	19	44908684	chr19:44908684:T:C	T	C	C	T	0.200761	ADD	1183	-1.2429	0.0230904	-53.8274	2,89414762152177e-318	.	45408684	44408684	135	A	ENST00000180173.10	ENSG00000003987.14	8	-	17296793	17413351	17796793	16796793	17913351	16913351	TRANS
RIPK2_seq.8993.151	O43353	seq.8993.151	8993-151	Receptor-interacting serine/threonine-protein kinase 2	8767	RIPK2	9	92798223	chr9:92798223:A:G	A	G	A	G	0.354059	ADD	1158	-0.259532	0.0359586	-7.21751	9.64515e-13	.	93298223	92298223	151	C	ENST00000220751.5	ENSG00000104312.8	8	+	89757815	89791064	90257815	89257815	90291064	89291064	TRANS
AIF1L_seq.18871.24	Q9BQI0	seq.18871.24	18871-24	Allograft inflammatory factor 1-like	83543	AIF1L	9	131101000	chr9:131101000:C:T	C	T	T	C	0.495331	ADD	1178	0.303889	0.0314856	9.65169	2.96692e-21	.	131601000	130601000	37	1	ENST00000372300.5	ENSG00000126878.13	9	+	131096550	131123145	131596550	130596550	131623145	130623145	CIS
AP4A_seq.16583.8	P50583	seq.16583.8	16583-8	Bis(5'-nucleosyl)-tetraphosphatase [asymmetrical]	318	NUDT2	9	34336344	chr9:34336344:A:G	A	G	G	A	0.128923	ADD	1179	0.98935	0.0450179	21.9768	8.74391e-90	.	34836344	33836344	805	A	ENST00000379155.9	ENSG00000164978.18	9	+	34329505	34343711	34829505	33829505	34843711	33843711	CIS
ATL1_seq.16890.37	Q8N6G6	seq.16890.37	16890-37	ADAMTS-like protein 1	92949	ADAMTSL1	9	18485436	chr9:18485436:A:G	A	G	A	G	0.442845	ADD	1181	-0.274724	0.029331	-9.36633	3.76387e-20	.	18985436	17985436	111	A	ENST00000380548.9	ENSG00000178031.18	9	+	18474152	18910950	18974152	17974152	19410950	18410950	CIS
ATS13_seq.3175.51	Q76LX8	seq.3175.51	3175-51	A disintegrin and metalloproteinase with thrombospondin motifs 13	11093	ADAMTS13	9	133426241	chr9:133426241:C:T	C	T	T	C	0.0936426	ADD	1164	-0.603286	0.0661248	-9.12343	3.18723e-19	.	133926241	132926241	240	1	ENST00000371929.7	ENSG00000160323.19, ENSG00000281244.2	9	+	133421999	133459386	133921999	132921999	133959386	132959386	CIS
B7.H1_seq.5060.62	Q9NZQ7	seq.5060.62	5060-62	Programmed cell death 1 ligand 1	29126	CD274	9	5450953	chr9:5450953:C:T	C	T	T	C	0.441329	ADD	1159	0.544658	0.0322328	16.8976	2.42776e-57	.	5950953	4950953	183	1	ENST00000381577.4	ENSG00000120217.14	9	+	5450541	5470554	5950541	4950541	5970554	4970554	CIS
BGAT_seq.9253.52	P16442	seq.9253.52	9253-52	Histo-blood group ABO system transferase	28	ABO	9	133273813	chr9:133273813:C:T	C	T	C	T	0.3631	ADD	1187	1.32018	0.0173864	75.9318	0	.	133773813	132773813	612	1	ENST00000611156.4	NA	9	-	133255175	133275214	133755175	132755175	133775214	132775214	CIS
CD30.Ligand_seq.3421.54	P32971	seq.3421.54	3421-54	Tumor necrosis factor ligand superfamily member 8	944	TNFSF8	9	114930893	chr9:114930893:A:G	A	G	G	A	0.262169	ADD	1171	-0.332251	0.0328585	-10.1116	4.35727e-23	.	115430893	114430893	125	1	ENST00000223795.3	ENSG00000106952.8	9	-	114901144	114930591	115401144	114401144	115430591	114430591	CIS
CD72_seq.7009.8	P21854	seq.7009.8	7009-8	B-cell differentiation antigen CD72	971	CD72	9	35581461	chr9:35581461:A:G	A	G	G	A	0.225298	ADD	1174	0.244469	0.0367973	6.64367	4.70079e-11	.	36081461	35081461	2	9	ENST00000259633.9	ENSG00000137101.14	9	-	35609981	35618413	36109981	35109981	36118413	35118413	CIS
CEL_seq.9796.4	P19835	seq.9796.4	9796-4	Bile salt-activated lipase	1056	CEL	9	133036092	chr9:133036092:A:G	A	G	G	A	0.0219638	ADD	1161	0.875336	0.13487	6.49023	1.27437e-10	.	133536092	132536092	19	A	ENST00000372080.8	ENSG00000170835.17	9	+	133061980	133071861	133561980	132561980	133571861	132571861	CIS
CEL_seq.9796.4	P19835	seq.9796.4	9796-4	Bile salt-activated lipase	1056	CEL	13	99960624	chr13:99960624:A:G	A	G	G	A	0.229113	ADD	1161	-0.370023	0.046783	-7.90934	6.06875e-15	.	100460624	99460624	7	A	ENST00000372080.8	ENSG00000170835.17	9	+	133061980	133071861	133561980	132561980	133571861	132571861	TRANS
CER1_seq.6230.56	O95813	seq.6230.56	6230-56	Cerberus	9350	CER1	9	14716349	chr9:14716349:T:A	T	A	A	T	0.143534	ADD	1160	0.745464	0.0477595	15.6087	6.23916e-50	.	15216349	14216349	140	A	ENST00000380911.4	ENSG00000147869.5	9	-	14719723	14722733	15219723	14219723	15222733	14222733	CIS
CLIC3_seq.24693.5	O95833	seq.24693.5	24693-5	Chloride intracellular channel protein 3	9022	CLIC3	9	136994710	chr9:136994710:C:A	C	A	A	C	0.0440171	ADD	1170	-0.77018	0.0872547	-8.8268	3.92597e-18	.	137494710	136494710	71	A	ENST00000494426.2	ENSG00000169583.13	9	-	136994607	136996568	137494607	136494607	137496568	136496568	CIS
COFA1_seq.8974.172	P39059	seq.8974.172	8974-172	Collagen alpha-1(XV) chain	1306	COL15A1	9	98856432	chr9:98856432:T:TA	T	TA	T	TA	0.359083	ADD	1178	-0.286394	0.036448	-7.85761	8.88331e-15	.	99356432	98356432	151	1	ENST00000375001.8	ENSG00000204291.12	9	+	98943906	99070787	99443906	98443906	99570787	98570787	CIS
DPP2_seq.8346.9	Q9UHL4	seq.8346.9	8346-9	Dipeptidyl peptidase 2	29952	DPP7	9	137114298	chr9:137114298:G:C	G	C	G	C	0.217224	ADD	1167	-0.85073	0.0413655	-20.5662	2.83625e-80	.	137614298	136614298	226	1	ENST00000371579.7	ENSG00000176978.15	9	-	137110545	137114733	137610545	136610545	137614733	136614733	CIS
ENTP2_seq.18887.7	Q9Y5L3	seq.18887.7	18887-7	Ectonucleoside triphosphate diphosphohydrolase 2	954	ENTPD2	9	137057177	chr9:137057177:G:A	G	A	A	G	0.0473146	ADD	1173	-1.65056	0.0839914	-19.6515	2.11507e-74	.	137557177	136557177	40	1	ENST00000312665.7	ENSG00000054179.12	9	-	137048596	137054018	137548596	136548596	137554018	136554018	CIS
F16P1_seq.7206.20	P09467	seq.7206.20	7206-20	Fructose-1,6-bisphosphatase 1	2203	FBP1	9	94592913	chr9:94592913:A:G	A	G	A	G	0.0603448	ADD	1160	-0.616885	0.0786877	-7.83966	1.0303e-14	.	95092913	94092913	131	2	ENST00000375326.9	ENSG00000165140.12	9	-	94603132	94639518	95103132	94103132	95139518	94139518	CIS
F16P2_seq.9867.23	O00757	seq.9867.23	9867-23	Fructose-1,6-bisphosphatase isozyme 2	8789	FBP2	9	87341452	chr9:87341452:G:T	G	T	T	G	0.359149	ADD	1175	-0.299158	0.0394283	-7.58738	6.68829e-14	.	87841452	86841452	9	A	ENST00000375337.4	ENSG00000130957.5	9	-	94558719	94593824	95058719	94058719	95093824	94093824	TRANS
FCN2_seq.13717.15	Q15485	seq.13717.15	13717-15	Ficolin-2	2220	FCN2	9	134882699	chr9:134882699:T:C	T	C	C	T	0.39966	ADD	1176	0.730803	0.036082	20.254	2.54832e-78	.	135382699	134382699	102	1	ENST00000291744.11	ENSG00000160339.16	9	+	134880809	134887523	135380809	134380809	135387523	134387523	CIS
FCN2_seq.3313.21	Q15485	seq.3313.21	3313-21	Ficolin-2	2220	FCN2	9	134883293	chr9:134883293:A:G	A	G	G	A	0.392888	ADD	1167	0.719878	0.0340688	21.1301	5.49452e-84	.	135383293	134383293	94	2	ENST00000291744.11	ENSG00000160339.16	9	+	134880809	134887523	135380809	134380809	135387523	134387523	CIS
FREM1_seq.20568.3	Q5H8C1	seq.20568.3	20568-3	FRAS1-related extracellular matrix protein 1	158326	FREM1	9	14847177	chr9:14847177:T:C	T	C	C	T	0.0952178	ADD	1171	-1.78812	0.0389066	-45.9594	6.85191e-263	.	15347177	14347177	155	A	ENST00000380880.4	ENSG00000164946.20	9	-	14737151	14910428	15237151	14237151	15410428	14410428	CIS
GOLM1_seq.17456.53	Q8NBJ4	seq.17456.53	17456-53	Golgi membrane protein 1	51280	GOLM1	9	86077892	chr9:86077892:A:G	A	G	G	A	0.208085	ADD	1175	0.271214	0.0321912	8.42509	1.05688e-16	.	86577892	85577892	49	A	ENST00000388712.7	ENSG00000135052.16	9	-	86026145	86099558	86526145	85526145	86599558	85599558	CIS
GOLM1_seq.8983.7	Q8NBJ4	seq.8983.7	8983-7	Golgi membrane protein 1	51280	GOLM1	9	86077134	chr9:86077134:C:A	C	A	A	C	0.240034	ADD	1179	0.217536	0.0294575	7.38475	2.90779e-13	.	86577134	85577134	50	A	ENST00000388712.7	ENSG00000135052.16	9	-	86026145	86099558	86526145	85526145	86599558	85599558	CIS
gp75_seq.21441.20	P17643	seq.21441.20	21441-20	gp75	7306	TYRP1	9	12679244	chr9:12679244:T:C	T	C	C	T	0.110781	ADD	1178	1.01772	0.0572578	17.7744	1.07279e-62	.	13179244	12179244	375	2	ENST00000388918.10	ENSG00000107165.13	9	+	12693384	12710285	13193384	12193384	13210285	12210285	CIS
HSDL2_seq.23588.9	Q6YN16	seq.23588.9	23588-9	Hydroxysteroid dehydrogenase-like protein 2	84263	HSDL2	9	112497992	chr9:112497992:A:G	A	G	A	G	0.0583756	ADD	1182	-0.478408	0.0539235	-8.87197	2.65294e-18	.	112997992	111997992	440	3	ENST00000398805.8	ENSG00000119471.15	9	+	112380107	112472405	112880107	111880107	112972405	111972405	CIS
IBPL1_seq.7815.49	Q8WX77	seq.7815.49	7815-49	Insulin-like growth factor-binding protein-like 1	347252	IGFBPL1	9	38409040	chr9:38409040:C:A	C	A	A	C	0.140358	ADD	1172	0.400698	0.0525584	7.62386	5.12195e-14	.	38909040	37909040	66	1	ENST00000377694.2	ENSG00000137142.5	9	-	38406527	38424454	38906527	37906527	38924454	37924454	CIS
IL.11.RA_seq.3814.63	Q14626	seq.3814.63	3814-63	Interleukin-11 receptor subunit alpha	3590	IL11RA	9	34660867	chr9:34660867:C:T	C	T	T	C	0.0371477	ADD	1171	-0.716915	0.0742545	-9.65483	2.91427e-21	.	35160867	34160867	10	A	ENST00000318041.13	ENSG00000137070.19	9	+	34653934	34661892	35153934	34153934	35161892	34161892	CIS
ISK4_seq.19213.1	O60575	seq.19213.1	19213-1	Serine protease inhibitor Kazal-type 4	27290	SPINK4	9	33230473	chr9:33230473:C:T	C	T	T	C	0.165529	ADD	1172	0.344789	0.0499757	6.89912	8.60755e-12	.	33730473	32730473	61	6	ENST00000379721.4	ENSG00000122711.9	9	+	33240166	33248567	33740166	32740166	33748567	32748567	CIS
LTB4DH_seq.13543.7	Q14914	seq.13543.7	13543-7	Prostaglandin reductase 1	22949	PTGR1	9	111603671	chr9:111603671:A:G	A	G	G	A	0.0719828	ADD	1160	-0.482513	0.0772798	-6.24372	6.01478e-10	.	112103671	111103671	20	7	ENST00000407693.7	ENSG00000106853.20	9	-	111562566	111599647	112062566	111062566	112099647	111099647	CIS
LTB4DH_seq.19617.5	Q14914	seq.19617.5	19617-5	Prostaglandin reductase 1	22949	PTGR1	9	111461149	chr9:111461149:T:C	T	C	C	T	0.0213129	ADD	1173	-1.16567	0.112269	-10.3829	3.31502e-24	.	111961149	110961149	231	1	ENST00000407693.7	ENSG00000106853.20	9	-	111562566	111599647	112062566	111062566	112099647	111099647	CIS
MIME_seq.17224.12	P20774	seq.17224.12	17224-12	Mimecan	4969	OGN	9	92228581	chr9:92228581:TG:T	TG	T	TG	T	0.49915	ADD	1177	-0.244666	0.0396243	-6.17464	9.15823e-10	.	92728581	91728581	50	5	ENST00000707237.1	ENSG00000291350.1, ENSG00000106809.11	9	-	217996	239307	717996	-282004	739307	-260693	TRANS
NOE1_seq.5703.26	Q99784	seq.5703.26	5703-26	Noelin	10439	OLFM1	9	134947681	chr9:134947681:G:A	G	A	G	A	0.29661	ADD	1180	-0.177373	0.0314185	-5.6455	2.06872e-08	.	135447681	134447681	1	A	ENST00000371796.7	ENSG00000130558.20	9	+	135087259	135121179	135587259	134587259	135621179	134621179	CIS
OBP2B_seq.5680.54	Q9NPH6	seq.5680.54	5680-54	Odorant-binding protein 2b	29989	OBP2B	9	135545705	chr9:135545705:G:A	G	A	G	A	0.274221	ADD	1187	1.20788	0.0285728	42.2738	9.57988e-238	.	136045705	135045705	178	1	ENST00000618116.4	ENSG00000171102.16, ENSG00000280584.3	9	-	133205279	133209250	133705279	132705279	133709250	132709250	TRANS
OMD_seq.5358.3	Q99983	seq.5358.3	5358-3	Osteomodulin	4958	OMD	9	92387983	chr9:92387983:C:T	C	T	T	C	0.0507679	ADD	1172	-0.526154	0.0861328	-6.10864	1.37147e-09	.	92887983	91887983	223	1	ENST00000707247.1	ENSG00000291355.1, ENSG00000127083.8	9	-	247108	259200	747108	-252892	759200	-240800	TRANS
PSMP_seq.8080.24	Q1L6U9	seq.8080.24	8080-24	Prostate-associated microseminoprotein	692094	MSMP	9	35776193	chr9:35776193:C:T	C	T	T	C	0.400254	ADD	1183	-0.574738	0.0285295	-20.1454	1.12197e-77	.	36276193	35276193	190	A	ENST00000436428.3	ENSG00000215183.5	9	-	35752989	35754276	36252989	35252989	36254276	35254276	CIS
QSOX2_seq.8397.147	Q6ZRP7	seq.8397.147	8397-147	Sulfhydryl oxidase 2	169714	QSOX2	9	136216478	chr9:136216478:A:G	A	G	A	G	0.502129	ADD	1174	0.278543	0.0258192	10.7882	6.39802e-26	.	136716478	135716478	48	A	ENST00000358701.10	ENSG00000165661.18	9	-	136206332	136245812	136706332	135706332	136745812	135745812	CIS
ROR2_seq.7861.9	Q01974	seq.7861.9	7861-9	Tyrosine-protein kinase transmembrane receptor ROR2	4920	ROR2	9	91783081	chr9:91783081:A:G	A	G	G	A	0.336356	ADD	1158	0.296925	0.0284471	10.4378	2.0172e-24	.	92283081	91283081	194	A	ENST00000375708.4	ENSG00000169071.15	9	-	91722600	91950228	92222600	91222600	92450228	91450228	CIS
SEM4D_seq.5737.61	Q92854	seq.5737.61	5737-61	Semaphorin-4D	10507	SEMA4D	9	89382448	chr9:89382448:TG:T	TG	T	T	TG	0.0651438	ADD	1182	-0.929721	0.050117	-18.551	1.65975e-67	.	89882448	88882448	229	1	ENST00000438547.6	ENSG00000187764.12	9	-	89377234	89479890	89877234	88877234	89979890	88979890	CIS
SERC_seq.18342.2	Q9Y617	seq.18342.2	18342-2	Phosphoserine aminotransferase	29968	PSAT1	9	78297199	chr9:78297199:G:C	G	C	G	C	0.197694	ADD	1171	-0.357075	0.0388151	-9.19937	1.63979e-19	.	78797199	77797199	40	A	ENST00000347159.6	ENSG00000135069.14	9	+	78297142	78329454	78797142	77797142	78829454	77829454	CIS
sTie.2_seq.3773.15	Q02763	seq.3773.15	3773-15	Angiopoietin-1 receptor, soluble	7010	TEK	9	27124408	chr9:27124408:G:A	G	A	A	G	0.103404	ADD	1175	0.544889	0.0569535	9.56726	6.36832e-21	.	27624408	26624408	83	5	ENST00000519097.5	ENSG00000120156.22	9	+	27109140	27229687	27609140	26609140	27729687	26729687	CIS
SVEP1.EGF.like.domains.4.6_seq.11178.21	Q4LDE5	seq.11178.21	11178-21	Sushi, von Willebrand factor type A, EGF and pentraxin domain-containing protein 1:EGF-like domains 4-6	79987	SVEP1	9	110407495	chr9:110407495:T:C	T	C	C	T	0.0299145	ADD	1170	1.01737	0.0780496	13.0349	2.50542e-36	.	110907495	109907495	96	A	ENST00000374469.6	ENSG00000165124.19	9	-	110365247	110579741	110865247	109865247	111079741	110079741	CIS
SVEP1.Sushi.15.18_seq.11109.56	Q4LDE5	seq.11109.56	11109-56	Sushi, von Willebrand factor type A, EGF and pentraxin domain-containing protein 1:Sushi 15-18	79987	SVEP1	9	110477892	chr9:110477892:C:T	C	T	T	C	0.0327103	ADD	1177	0.486488	0.0751723	6.47164	1.4277e-10	.	110977892	109977892	89	A	ENST00000374469.6	ENSG00000165124.19	9	-	110365247	110579741	110865247	109865247	111079741	110079741	CIS
TEFF1_seq.15641.20	Q8IYR6	seq.15641.20	15641-20	Tomoregulin-1	100526694	TMEFF1	9	100475300	chr9:100475300:T:C	T	C	C	T	0.137372	ADD	1172	-0.283398	0.0343983	-8.23873	4.67929e-16	.	100975300	99975300	5	A	ENST00000374879.5	ENSG00000241697.5	9	+	100473148	100577636	100973148	99973148	101077636	100077636	CIS
Tenascin_seq.4155.3	P24821	seq.4155.3	4155-3	Tenascin	3371	TNC	9	115073620	chr9:115073620:C:T	C	T	T	C	0.0625592	ADD	1055	2.64405	0.0408766	64.6838	0	.	115573620	114573620	327	2	ENST00000537320.6	ENSG00000041982.17	9	-	115020579	115118009	115520579	114520579	115618009	114618009	CIS
Tenascin_seq.5675.6	P24821	seq.5675.6	5675-6	Tenascin	3371	TNC	9	115073620	chr9:115073620:C:T	C	T	T	C	0.10864	ADD	1169	-1.35047	0.0447728	-30.1627	9.35088e-148	.	115573620	114573620	390	2	ENST00000537320.6	ENSG00000041982.17	9	-	115020579	115118009	115520579	114520579	115618009	114618009	CIS
Tenascin_seq.6042.52	P24821	seq.6042.52	6042-52	Tenascin	3371	TNC	9	115073620	chr9:115073620:C:T	C	T	T	C	0.118987	ADD	1185	-0.640467	0.0518868	-12.3436	5.46304e-33	.	115573620	114573620	149	6	ENST00000537320.6	ENSG00000041982.17	9	-	115020579	115118009	115520579	114520579	115618009	114618009	CIS
Tenascin_seq.7131.207	P24821	seq.7131.207	7131-207	Tenascin	3371	TNC	9	115073620	chr9:115073620:C:T	C	T	T	C	0.118243	ADD	1184	-0.702586	0.0519731	-13.5183	8.64249e-39	.	115573620	114573620	167	2	ENST00000537320.6	ENSG00000041982.17	9	-	115020579	115118009	115520579	114520579	115618009	114618009	CIS
TRY3_seq.18864.7	P35030	seq.18864.7	18864-7	Trypsin-3	5646	PRSS3	9	34049781	chr9:34049781:T:A	T	A	T	A	0.238696	ADD	1150	-0.456153	0.0454202	-10.043	8.59048e-23	.	34549781	33549781	504	A	ENST00000429677.8	ENSG00000010438.17	9	+	33750820	33799231	34250820	33250820	34299231	33299231	CIS
RGS10_seq.11634.32	O43665	seq.11634.32	11634-32	Regulator of G-protein signaling 10	6001	RGS10	9	93230037	chr9:93230037:G:A	G	A	A	G	0.131737	ADD	1169	-0.308112	0.0509926	-6.04229	2.0489e-09	.	93730037	92730037	17	3	ENST00000369101.7	ENSG00000148908.15	10	-	119499924	119527477	119999924	118999924	120027477	119027477	TRANS
ACY3_seq.21781.9	Q96HD9	seq.21781.9	21781-9	Aspartoacylase-2	91703	ACY3	11	67647357	chr11:67647357:T:C	T	C	T	C	0.2	ADD	1160	-0.356299	0.0503621	-7.07475	2.6059e-12	.	68147357	67147357	9	1	ENST00000255082.8	ENSG00000132744.8	11	-	67642554	67650730	68142554	67142554	68150730	67150730	CIS
Spondin.1_seq.5496.49	Q9HCB6	seq.5496.49	5496-49	Spondin-1	10418	SPON1	11	13955175	chr11:13955175:C:A	C	A	C	A	0.215072	ADD	1181	0.285942	0.0316858	9.0243	7.30459e-19	.	14455175	13455175	97	1	ENST00000576479.4	ENSG00000262655.4	11	+	13962722	14268133	14462722	13462722	14768133	13768133	CIS
BCL7A_seq.21331.19	Q4VC05	seq.21331.19	21331-19	B-cell CLL/lymphoma 7 protein family member A	605	BCL7A	12	121864583	chr12:121864583:G:A	G	A	A	G	0.0580017	ADD	1181	1.12577	0.0671089	16.7752	9.94755e-57	.	122364583	121364583	252	3	ENST00000261822.5	ENSG00000110987.9	12	+	122021883	122062044	122521883	121521883	122562044	121562044	CIS
ELA1_seq.6107.3	Q9UNI1	seq.6107.3	6107-3	Chymotrypsin-like elastase family member 1	1990	CELA1	9	115073620	chr9:115073620:C:T	C	T	T	C	0.117547	ADD	1174	-0.985736	0.0476531	-20.6857	3.98966e-81	.	115573620	114573620	255	A	ENST00000293636.2	ENSG00000139610.2	12	-	51328441	51346679	51828441	50828441	51846679	50846679	TRANS
FOXO1A_seq.22055.31	Q12778	seq.22055.31	22055-31	Forkhead box protein O1A	2308	FOXO1	19	44908684	chr19:44908684:T:C	T	C	C	T	0.200253	ADD	1186	-1.20186	0.0217916	-55.1525	0	.	45408684	44408684	148	3	ENST00000379561.6	ENSG00000150907.10	13	-	40555666	40666641	41055666	40055666	41166641	40166641	TRANS
SPA11_seq.9002.36	Q86U17	seq.9002.36	9002-36	Serpin A11	256394	SERPINA11	9	8328021	chr9:8328021:T:G	T	G	G	T	0.015544	ADD	1158	0.762968	0.129119	5.90901	4.53993e-09	.	8828021	7828021	1	9	ENST00000334708.4	ENSG00000186910.4	14	-	94442463	94452800	94942463	93942463	94952800	93952800	TRANS
HYKK_seq.21157.6	A2RU49	seq.21157.6	21157-6	Hydroxylysine kinase	123688	HYKK	19	44908684	chr19:44908684:T:C	T	C	C	T	0.201359	ADD	1177	-1.24674	0.0284102	-43.8834	1.27321e-248	.	45408684	44408684	123	A	ENST00000569878.5	ENSG00000188266.14	15	+	78513088	78536645	79013088	78013088	79036645	78036645	TRANS
Cadherin.5_seq.2819.23	P33151	seq.2819.23	2819-23	Cadherin-5	1003	CDH5	9	133252613	chr9:133252613:G:C	G	C	C	G	0.0711244	ADD	1174	0.419809	0.0595738	7.04687	3.1379e-12	.	133752613	132752613	31	2	ENST00000649567.1	ENSG00000179776.20	16	+	66366714	66404767	66866714	65866714	66904767	65904767	TRANS
GIP_seq.5755.29	P09681	seq.5755.29	5755-29	Gastric inhibitory polypeptide	2695	GIP	9	135539625	chr9:135539625:T:C	T	C	C	T	0.0167382	ADD	1165	1.10881	0.153673	7.2154	9.75469e-13	.	136039625	135039625	20	9	ENST00000357424.2	ENSG00000159224.4	17	-	48958553	48968596	49458553	48458553	49468596	48468596	TRANS
Carbohydrate.sulfotransferase.9_seq.11646.4	Q7L1S5	seq.11646.4	11646-4	Carbohydrate sulfotransferase 9	83539	CHST9	18	27059069	chr18:27059069:T:C	T	C	C	T	0.450043	ADD	1171	0.369641	0.036923	10.0111	1.11331e-22	.	27559069	26559069	74	C	ENST00000581714.5	ENSG00000154080.14	18	-	26915776	27143038	27415776	26415776	27643038	26643038	CIS
UT2_seq.12818.159	Q15849	seq.12818.159	12818-159	Urea transporter 2	8170	SLC14A2	14	94361316	chr14:94361316:C:A	C	A	A	C	0.0917667	ADD	1166	0.414993	0.0619266	6.70137	3.22873e-11	.	94861316	93861316	7	B	ENST00000255226.11	ENSG00000132874.15	18	+	45615475	45683688	46115475	45115475	46183688	45183688	TRANS
GPVI_seq.3194.36	Q9HCN6	seq.3194.36	3194-36	Platelet glycoprotein VI	51206	GP6	19	55025227	chr19:55025227:G:A	G	A	G	A	0.141681	ADD	1154	-0.660081	0.0544261	-12.128	6.40577e-32	.	55525227	54525227	116	3	ENST00000613801.1	ENSG00000278670.4, ENSG00000277439.4, ENSG00000274566.4, ENSG00000088053.11, ENSG00000275633.4, ENSG00000276065.4, ENSG00000278316.4, ENSG00000276211.4, ENSG00000274050.4, ENSG00000275931.4	19	-	993690	1018250	1493690	493690	1518250	518250	TRANS
NKp46_seq.5104.57	O76036	seq.5104.57	5104-57	Natural cytotoxicity triggering receptor 1	9437	NCR1	19	54890081	chr19:54890081:G:T	G	T	T	G	0.0472915	ADD	1163	0.601727	0.0937384	6.41921	2.00216e-10	.	55390081	54390081	54	9	ENST00000610753.4	ENSG00000278362.4, ENSG00000273535.4, ENSG00000189430.13, ENSG00000275156.4	19	+	810537	817323	1310537	310537	1317323	317323	TRANS
F176C.CD_seq.7008.13	P58658	seq.7008.13	7008-13	Protein eva-1 homolog C:Cytoplasmic domain	59271	EVA1C	9	115073620	chr9:115073620:C:T	C	T	T	C	0.118465	ADD	1186	-0.300218	0.050916	-5.89634	4.85971e-09	.	115573620	114573620	17	C	ENST00000300255.7	ENSG00000166979.13	21	+	32412705	32515387	32912705	31912705	33015387	32015387	TRANS
CRBB1_seq.17751.68	P53674	seq.17751.68	17751-68	Beta-crystallin B1	1414	CRYBB1	9	93213737	chr9:93213737:C:T	C	T	T	C	0.0682403	ADD	1165	-0.43189	0.0689975	-6.2595	5.44655e-10	.	93713737	92713737	22	1	ENST00000647684.1	ENSG00000100122.7	22	-	26599277	26618027	27099277	26099277	27118027	26118027	TRANS
CRBB1_seq.17751.68	P53674	seq.17751.68	17751-68	Beta-crystallin B1	1414	CRYBB1	17	42641110	chr17:42641110:G:C	G	C	C	G	0.304721	ADD	1165	0.212536	0.0361468	5.87979	5.38136e-09	.	43141110	42141110	22	1	ENST00000647684.1	ENSG00000100122.7	22	-	26599277	26618027	27099277	26099277	27118027	26118027	TRANS
Nectin.like.protein.1_seq.3630.27	Q8N126	seq.3630.27	3630-27	Cell adhesion molecule 3	57863	CADM3	10	22552857	chr10:22552857:G:C	G	C	C	G	0.0194421	ADD	1183	-0.457939	0.0771703	-5.93414	3.89119e-09	.	23052857	22052857	8	A	ENST00000368125.9	ENSG00000162706.13	1	+	159171614	159203313	159671614	158671614	159703313	158703313	TRANS
RCAN3_seq.20442.12	Q9UKA8	seq.20442.12	20442-12	Calcipressin-3	11123	RCAN3	10	52776080	chr10:52776080:T:G	T	G	T	G	0.208369	ADD	1171	-0.452088	0.0428231	-10.5571	6.19849e-25	.	53276080	52276080	49	A	ENST00000538532.6	ENSG00000117602.13	1	+	24502350	24536800	25002350	24002350	25036800	24036800	TRANS
BOLA3_seq.5980.55	Q53S33	seq.5980.55	5980-55	BolA-like protein 3	388962	BOLA3	10	3142348	chr10:3142348:G:A	G	A	A	G	0.0988024	ADD	1169	-0.299237	0.0509835	-5.86929	5.71788e-09	.	3642348	2642348	2	A	ENST00000295326.4	ENSG00000163170.12	2	-	74135414	74147905	74635414	73635414	74647905	73647905	TRANS
CB073_seq.22094.15	Q8N5S3	seq.22094.15	22094-15	Uncharacterized protein C2orf73	129852	C2orf73	10	52627683	chr10:52627683:CT:C	CT	C	C	CT	0.0238501	ADD	1174	0.592866	0.0942093	6.29307	4.4092e-10	.	53127683	52127683	1	B	ENST00000398634.7	ENSG00000177994.16	2	+	54330883	54361581	54830883	53830883	54861581	53861581	TRANS
IFIH1_seq.20195.13	Q9BYX4	seq.20195.13	20195-13	Interferon-induced helicase C domain-containing protein 1	64135	IFIH1	10	7533296	chr10:7533296:C:CG	C	CG	CG	C	0.331485	ADD	1172	-0.317013	0.031918	-9.93212	2.31155e-22	.	8033296	7033296	76	A	ENST00000649979.2	ENSG00000115267.10	2	-	162267073	162318684	162767073	161767073	162818684	161818684	TRANS
ARL15_seq.18411.83	Q9NXU5	seq.18411.83	18411-83	ADP-ribosylation factor-like protein 15	54622	ARL15	10	7563105	chr10:7563105:C:T	C	T	C	T	0.215021	ADD	1165	0.313373	0.0410583	7.63238	4.8306e-14	.	8063105	7063105	35	A	ENST00000504924.6	ENSG00000185305.12	5	-	53883941	54310573	54383941	53383941	54810573	53810573	TRANS
KLHL3_seq.25039.10	Q9UH77	seq.25039.10	25039-10	Kelch-like protein 3	26249	KLHL3	10	30605639	chr10:30605639:T:C	T	C	T	C	0.440254	ADD	1180	-0.227195	0.0382275	-5.94325	3.68942e-09	.	31105639	30105639	2	C	ENST00000506491.5	ENSG00000146021.15	5	-	137617499	137706436	138117499	137117499	138206436	137206436	TRANS
ZNF34_seq.18265.18	Q8IZ26	seq.18265.18	18265-18	Zinc finger protein 34	80778	ZNF34	10	49117615	chr10:49117615:G:A	G	A	A	G	0.437393	ADD	1166	-0.291762	0.0283985	-10.2739	9.50862e-24	.	49617615	48617615	217	C	ENST00000343459.9	NA	8	-	144773113	144787304	145273113	144273113	145287304	144287304	TRANS
SPTC1_seq.7886.26	O15269	seq.7886.26	7886-26	Serine palmitoyltransferase 1	10558	SPTLC1	10	7580046	chr10:7580046:G:A	G	A	A	G	0.0876818	ADD	1169	-0.470119	0.0564581	-8.32687	2.33241e-16	.	8080046	7080046	68	3	ENST00000690139.1	ENSG00000090054.16	9	-	92031159	92115402	92531159	91531159	92615402	91615402	TRANS
ZFAN5_seq.18317.111	O76080	seq.18317.111	18317-111	AN1-type zinc finger protein 5	7763	ZFAND5	10	118690271	chr10:118690271:G:A	G	A	A	G	0.0921053	ADD	1178	0.354801	0.0599824	5.91508	4.35975e-09	.	119190271	118190271	55	C	ENST00000376962.10	ENSG00000107372.13	9	-	72351412	72365208	72851412	71851412	72865208	71865208	TRANS
ACBD7_seq.13563.259	Q8N6N7	seq.13563.259	13563-259	Acyl-CoA-binding domain-containing protein 7	414149	ACBD7	10	15052666	chr10:15052666:GTC:G	GTC	G	G	GTC	0.448231	ADD	1159	-0.249983	0.0384518	-6.50121	1.18866e-10	.	15552666	14552666	12	A	ENST00000356189.6	ENSG00000176244.7	10	-	15075474	15088776	15575474	14575474	15588776	14588776	CIS
ACBD7_seq.13563.259	Q8N6N7	seq.13563.259	13563-259	Acyl-CoA-binding domain-containing protein 7	414149	ACBD7	19	44908684	chr19:44908684:T:C	T	C	C	T	0.197153	ADD	1159	0.38879	0.0466096	8.34143	2.09525e-16	.	45408684	44408684	29	A	ENST00000356189.6	ENSG00000176244.7	10	-	15075474	15088776	15575474	14575474	15588776	14588776	TRANS
Aldose.reductase.like.C3_seq.17377.1	P42330	seq.17377.1	17377-1	Aldo-keto reductase family 1 member C3	8644	AKR1C3	10	5178891	chr10:5178891:T:A	T	A	A	T	0.0726795	ADD	1142	-0.473906	0.0725071	-6.53599	9.56304e-11	.	5678891	4678891	99	A	ENST00000380554.5	ENSG00000196139.14	10	+	5094413	5107686	5594413	4594413	5607686	4607686	CIS
ARMEL_seq.4962.52	Q49AH0	seq.4962.52	4962-52	Cerebral dopamine neurotrophic factor	441549	CDNF	10	14869641	chr10:14869641:C:T	C	T	T	C	0.132826	ADD	1182	0.719548	0.0373537	19.2631	5.42745e-72	.	15369641	14369641	164	1	ENST00000465530.2	ENSG00000185267.10	10	-	14819244	14838037	15319244	14319244	15338037	14338037	CIS
ASAH2_seq.3212.30	Q9NR71	seq.3212.30	3212-30	Neutral ceramidase	56624	ASAH2	10	50227112	chr10:50227112:C:T	C	T	C	T	0.294643	ADD	1176	-0.645205	0.0403094	-16.0063	3.02201e-52	.	50727112	49727112	370	2	ENST00000682911.1	ENSG00000188611.17	10	-	50184860	50251516	50684860	49684860	50751516	49751516	CIS
Cyclophilin.F_seq.5248.68	P30405	seq.5248.68	5248-68	Peptidyl-prolyl cis-trans isomerase F, mitochondrial	10105	PPIF	10	79336025	chr10:79336025:A:G	A	G	G	A	0.272805	ADD	1173	-0.289317	0.0408552	-7.08151	2.47174e-12	.	79836025	78836025	17	3	ENST00000225174.8	ENSG00000108179.14	10	+	79347468	79355334	79847468	78847468	79855334	78855334	CIS
Cyclophilin.F_seq.8095.213	P30405	seq.8095.213	8095-213	Peptidyl-prolyl cis-trans isomerase F, mitochondrial	10105	PPIF	10	79336025	chr10:79336025:A:G	A	G	G	A	0.271721	ADD	1174	-0.229511	0.0372955	-6.15385	1.0409e-09	.	79836025	78836025	10	9	ENST00000225174.8	ENSG00000108179.14	10	+	79347468	79355334	79847468	78847468	79855334	78855334	CIS
DUSP13_seq.6525.17	Q6B8I1	seq.6525.17	6525-17	Dual specificity protein phosphatase 13 isoform A	51207	DUSP13	10	75101922	chr10:75101922:T:C	T	C	C	T	0.407455	ADD	1167	-0.272626	0.0400997	-6.79871	1.69289e-11	.	75601922	74601922	51	B	ENST00000494588.2	ENSG00000293543.1	10	-	75094663	75109218	75594663	74594663	75609218	74609218	CIS
Fas..soluble_seq.5392.73	P25445	seq.5392.73	5392-73	Tumor necrosis factor receptor superfamily member 6	355	FAS	10	88991759	chr10:88991759:C:T	C	T	C	T	0.478032	ADD	1138	-0.288409	0.0396522	-7.27345	6.57034e-13	.	89491759	88491759	38	4	ENST00000652046.1	ENSG00000026103.25	10	+	88990797	89017059	89490797	88490797	89517059	88517059	CIS
Fas..soluble_seq.6248.68	P25445	seq.6248.68	6248-68	Tumor necrosis factor receptor superfamily member 6	355	FAS	10	88995196	chr10:88995196:T:G	T	G	T	G	0.49	ADD	1150	-0.284202	0.0325478	-8.73185	8.84506e-18	.	89495196	88495196	66	8	ENST00000652046.1	ENSG00000026103.25	10	+	88990797	89017059	89490797	88490797	89517059	88517059	CIS
Fas..soluble_seq.9218.7	P25445	seq.9218.7	9218-7	Tumor necrosis factor receptor superfamily member 6	355	FAS	10	88994850	chr10:88994850:T:C	T	C	T	C	0.4858	ADD	1162	-0.530013	0.0346128	-15.3126	2.74602e-48	.	89494850	88494850	144	5	ENST00000652046.1	ENSG00000026103.25	10	+	88990797	89017059	89490797	88490797	89517059	88517059	CIS
Fas..soluble_seq.9459.7	P25445	seq.9459.7	9459-7	Tumor necrosis factor receptor superfamily member 6	355	FAS	10	89006839	chr10:89006839:A:G	A	G	G	A	0.118443	ADD	1182	-0.643426	0.0363424	-17.7045	2.70523e-62	.	89506839	88506839	112	1	ENST00000652046.1	ENSG00000026103.25	10	+	88990797	89017059	89490797	88490797	89517059	88517059	CIS
FGFP3_seq.11219.95	Q8TAT2	seq.11219.95	11219-95	Fibroblast growth factor-binding protein 3	143282	FGFBP3	10	91884903	chr10:91884903:A:C	A	C	A	C	0.453538	ADD	1173	-0.326632	0.0374555	-8.72054	9.48335e-18	.	92384903	91384903	165	1	ENST00000311575.6	ENSG00000174721.10	10	-	91906583	91909486	92406583	91406583	92409486	91409486	CIS
GFRa.1_seq.3314.74	P56159	seq.3314.74	3314-74	GDNF family receptor alpha-1	2674	GFRA1	10	116270903	chr10:116270903:A:T	A	T	T	A	0.0465414	ADD	1171	-1.0866	0.0740767	-14.6686	8.52688e-45	.	116770903	115770903	70	1	ENST00000682743.1	ENSG00000151892.16	10	-	116063910	116273608	116563910	115563910	116773608	115773608	CIS
GI24.CD_seq.11531.24	Q9H7M9	seq.11531.24	11531-24	V-type immunoglobulin domain-containing suppressor of T-cell activation:Cytoplasmic domain	64115	VSIR	10	71755154	chr10:71755154:G:C	G	C	C	G	0.216539	ADD	1173	0.566349	0.0453194	12.4968	1.05381e-33	.	72255154	71255154	38	3	ENST00000394957.8	ENSG00000107738.20	10	-	71747555	71773520	72247555	71247555	72273520	71273520	CIS
GST.omega.1_seq.12436.84	P78417	seq.12436.84	12436-84	Glutathione S-transferase omega-1	9446	GSTO1	10	104265500	chr10:104265500:G:T	G	T	T	G	0.432798	ADD	1183	-1.02314	0.0189635	-53.953	4,16694965702507e-319	.	104765500	103765500	377	A	ENST00000539281.5	ENSG00000148834.13	10	+	104254193	104267459	104754193	103754193	104767459	103767459	CIS
ITIH5_seq.8233.2	Q86UX2	seq.8233.2	8233-2	Inter-alpha-trypsin inhibitor heavy chain H5	80760	ITIH5	10	7533296	chr10:7533296:C:CG	C	CG	CG	C	0.328645	ADD	1173	-0.3846	0.0321161	-11.9753	3.10607e-31	.	8033296	7033296	82	3	ENST00000397146.7	NA	10	-	7559269	7666966	8059269	7059269	8166966	7166966	CIS
LIPP_seq.15613.16	P16233	seq.15613.16	15613-16	Pancreatic triacylglycerol lipase	5406	PNLIP	10	116464291	chr10:116464291:A:G	A	G	G	A	0.0520833	ADD	1152	0.612755	0.0934068	6.56006	8.15868e-11	.	116964291	115964291	301	1	ENST00000369221.2	ENSG00000175535.6	10	+	116545930	116567855	117045930	116045930	117067855	116067855	CIS
LIPR2_seq.15471.29	P54317	seq.15471.29	15471-29	Pancreatic lipase-related protein 2	5408	PNLIPRP2	10	116635040	chr10:116635040:G:C	G	C	G	C	0.486325	ADD	1170	-1.0675	0.0271613	-39.3021	5.4082e-215	.	117135040	116135040	173	1	ENST00000579578.6	NA	10	+	116620952	116645143	117120952	116120952	117145143	116145143	CIS
Macrophage.mannose.receptor_seq.2637.77	P22897	seq.2637.77	2637-77	Macrophage mannose receptor 1	4360	MRC1	10	17838425	chr10:17838425:G:A	G	A	A	G	0.199405	ADD	1176	-0.392177	0.0373763	-10.4927	1.14557e-24	.	18338425	17338425	106	1	ENST00000569591.3	ENSG00000260314.3	10	+	17809347	17911164	18309347	17309347	18411164	17411164	CIS
MBL_seq.3000.66	P11226	seq.3000.66	3000-66	Mannose-binding protein C	4153	MBL2	10	52771482	chr10:52771482:G:A	G	A	A	G	0.0532189	ADD	1165	0.727817	0.0682198	10.6687	2.11549e-25	.	53271482	52271482	61	5	ENST00000675947.1	ENSG00000165471.7	10	-	52765379	52772784	53265379	52265379	53272784	52272784	CIS
MGMT_seq.21437.77	P16455	seq.21437.77	21437-77	Methylated-DNA--protein-cysteine methyltransferase	4255	MGMT	10	129708019	chr10:129708019:C:T	C	T	T	C	0.129915	ADD	1170	-0.955399	0.0532686	-17.9355	1.24856e-63	.	130208019	129208019	609	3	ENST00000651593.1	ENSG00000170430.10	10	+	129467240	129770983	129967240	128967240	130270983	129270983	CIS
NRG3_seq.10981.56	P56975	seq.10981.56	10981-56	Pro-neuregulin-3, membrane-bound isoform	10718	NRG3	18	334742	chr18:334742:C:T	C	T	C	T	0.474851	ADD	1173	-0.162027	0.0241378	-6.71257	2.99091e-11	.	834742	-165258	1	A	ENST00000372141.7	ENSG00000185737.13	10	+	81875193	82987178	82375193	81375193	83487178	82487178	TRANS
NRP1_seq.3214.3	O14786	seq.3214.3	3214-3	Neuropilin-1	8829	NRP1	10	33201235	chr10:33201235:C:G	C	G	G	C	0.458155	ADD	1171	-0.252454	0.0228003	-11.0724	3.77224e-27	.	33701235	32701235	164	1	ENST00000374821.9	ENSG00000099250.18	10	-	33197620	33334522	33697620	32697620	33834522	32834522	CIS
NRP1_seq.5542.22	O14786	seq.5542.22	5542-22	Neuropilin-1	8829	NRP1	10	33188502	chr10:33188502:G:C	G	C	C	G	0.401024	ADD	1172	-0.249424	0.0285854	-8.72556	9.10624e-18	.	33688502	32688502	89	1	ENST00000374821.9	ENSG00000099250.18	10	-	33197620	33334522	33697620	32697620	33834522	32834522	CIS
PHIPL_seq.23528.199	Q96FC7	seq.23528.199	23528-199	Phytanoyl-CoA hydroxylase-interacting protein-like	84457	PHYHIPL	10	59245484	chr10:59245484:G:C	G	C	G	C	0.131467	ADD	1179	-0.656687	0.0429493	-15.2898	3.20093e-48	.	59745484	58745484	249	A	ENST00000486074.2	ENSG00000165443.12	10	+	59176660	59246147	59676660	58676660	59746147	58746147	CIS
PHIPL_seq.23528.199	Q96FC7	seq.23528.199	23528-199	Phytanoyl-CoA hydroxylase-interacting protein-like	84457	PHYHIPL	19	44908684	chr19:44908684:T:C	T	C	C	T	0.20017	ADD	1179	0.318344	0.0385842	8.25064	4.2349e-16	.	45408684	44408684	27	A	ENST00000486074.2	ENSG00000165443.12	10	+	59176660	59246147	59676660	58676660	59746147	58746147	TRANS
PHS_seq.11313.100	P61457	seq.11313.100	11313-100	Pterin-4-alpha-carbinolamine dehydratase	5092	PCBD1	10	70899429	chr10:70899429:T:G	T	G	G	T	0.0963497	ADD	1178	0.387306	0.0621935	6.22743	6.61719e-10	.	71399429	70399429	92	1	ENST00000299299.4	ENSG00000166228.9	10	-	70883509	70888565	71383509	70383509	71388565	70388565	CIS
Platelet.proteoglycan_seq.19251.56	P10124	seq.19251.56	19251-56	Serglycin	5552	SRGN	10	69057635	chr10:69057635:G:C	G	C	C	G	0.109215	ADD	1172	0.246021	0.0422394	5.82444	7.42325e-09	.	69557635	68557635	4	B	ENST00000242465.4	ENSG00000122862.5	10	+	69088102	69104805	69588102	68588102	69604805	68604805	CIS
RET_seq.3220.40	P07949	seq.3220.40	3220-40	Proto-oncogene tyrosine-protein kinase receptor Ret	5979	RET	10	43080166	chr10:43080166:C:T	C	T	T	C	0.33601	ADD	1183	0.257473	0.0328168	7.84578	9.68294e-15	.	43580166	42580166	46	1	ENST00000340058.6	ENSG00000165731.21	10	+	43077068	43127504	43577068	42577068	43627504	42627504	CIS
RET_seq.3220.40	P07949	seq.3220.40	3220-40	Proto-oncogene tyrosine-protein kinase receptor Ret	5979	RET	19	12184158	chr19:12184158:C:T	C	T	T	C	0.0164835	ADD	1183	1.37869	0.119606	11.5269	3.45336e-29	.	12684158	11684158	46	1	ENST00000340058.6	ENSG00000165731.21	10	+	43077068	43127504	43577068	42577068	43627504	42627504	TRANS
SARP.3_seq.23296.29	Q5T4F7	seq.23296.29	23296-29	SARP-3	6425	SFRP5	10	97805095	chr10:97805095:A:G	A	G	G	A	0.234124	ADD	1181	0.451452	0.0432503	10.4381	1.91923e-24	.	98305095	97305095	43	A	ENST00000266066.4	ENSG00000120057.5	10	-	97766750	97771999	98266750	97266750	98271999	97271999	CIS
SP.D_seq.19590.46	P35247	seq.19590.46	19590-46	Pulmonary surfactant-associated protein D	6441	SFTPD	10	79979389	chr10:79979389:G:A	G	A	G	A	0.443555	ADD	1187	-1.16524	0.0237408	-49.0819	3.06331e-286	.	80479389	79479389	1462	1	ENST00000372292.8	ENSG00000133661.17	10	-	79937739	79949105	80437739	79437739	80449105	79449105	CIS
TECTB_seq.21549.144	Q96PL2	seq.21549.144	21549-144	Beta-tectorin	6975	TECTB	10	112240876	chr10:112240876:G:T	G	T	T	G	0.0544815	ADD	1138	1.3309	0.0801985	16.5951	1.81772e-55	.	112740876	111740876	83	B	ENST00000369422.4	ENSG00000119913.6	10	+	112283655	112305027	112783655	111783655	112805027	111805027	CIS
TRUB1_seq.23543.92	Q8WWH5	seq.23543.92	23543-92	Probable tRNA pseudouridine synthase 1	142940	TRUB1	10	114953392	chr10:114953392:C:A	C	A	A	C	0.458981	ADD	1158	-0.34651	0.0371907	-9.31711	5.97887e-20	.	115453392	114453392	171	C	ENST00000298746.5	ENSG00000165832.6	10	+	114938194	114977676	115438194	114438194	115477676	114477676	CIS
UCMA_seq.10977.55	Q8WVF2	seq.10977.55	10977-55	Unique cartilage matrix-associated protein	221044	UCMA	10	13234368	chr10:13234368:G:A	G	A	A	G	0.130306	ADD	1178	-0.949541	0.0451458	-21.0328	1.86227e-83	.	13734368	12734368	91	A	ENST00000378681.8	ENSG00000165623.10	10	-	13221765	13234374	13721765	12721765	13734374	12734374	CIS
VWA2_seq.7128.9	Q5GFL6	seq.7128.9	7128-9	von Willebrand factor A domain-containing protein 2	340706	VWA2	10	114294826	chr10:114294826:C:G	C	G	G	C	0.0621806	ADD	1174	-0.74319	0.0572691	-12.9771	4.75368e-36	.	114794826	113794826	75	A	ENST00000392982.8	ENSG00000165816.13	10	+	114239253	114294489	114739253	113739253	114794489	113794489	CIS
CD59_seq.11514.196	P13987	seq.11514.196	11514-196	CD59 glycoprotein	966	CD59	10	11119466	chr10:11119466:T:A	T	A	A	T	0.0390492	ADD	1178	-0.46142	0.0771409	-5.98153	2.94053e-09	.	11619466	10619466	2	3	ENST00000445143.6	ENSG00000085063.18	11	-	33709797	33722727	34209797	33209797	34222727	33222727	TRANS
MMP.10_seq.10479.18	P09238	seq.10479.18	10479-18	Stromelysin-2	4319	MMP10	11	102779079	chr11:102779079:A:G	A	G	G	A	0.157131	ADD	1171	0.495392	0.0453718	10.9185	1.76696e-26	.	103279079	102279079	31	7	ENST00000279441.9	ENSG00000166670.10	11	-	102770501	102780628	103270501	102270501	103280628	102280628	CIS
SAA_seq.4336.2	P0DJI8	seq.4336.2	4336-2	Serum amyloid A-1 protein	6288	SAA1	11	18281575	chr11:18281575:CT:C	CT	C	CT	C	0.180745	ADD	1101	0.976124	0.0467193	20.8934	1.02282e-81	.	18781575	17781575	255	A	ENST00000356524.9	ENSG00000173432.13, ENSG00000288411.1	11	+	18266263	18269967	18766263	17766263	18769967	17769967	CIS
OLR1_seq.3636.37	P78380	seq.3636.37	3636-37	Oxidized low-density lipoprotein receptor 1	4973	OLR1	12	10161944	chr12:10161944:T:A	T	A	A	T	0.080494	ADD	1174	-0.458552	0.0493317	-9.29528	7.08633e-20	.	10661944	9661944	32	1	ENST00000545927.5	ENSG00000173391.9	12	-	10159617	10172117	10659617	9659617	10672117	9672117	CIS
OXDA_seq.19120.33	P14920	seq.19120.33	19120-33	D-amino-acid oxidase	1610	DAO	10	70121102	chr10:70121102:A:G	A	G	G	A	0.0761246	ADD	1156	0.908241	0.0711847	12.7589	6.07222e-35	.	70621102	69621102	1	A	ENST00000228476.8	ENSG00000110887.8	12	+	108880091	108901043	109380091	108380091	109401043	108401043	TRANS
TEX30_seq.22802.13	Q5JUR7	seq.22802.13	22802-13	Testis-expressed protein 30	93081	TEX30	10	116682461	chr10:116682461:G:T	G	T	T	G	0.195333	ADD	1157	-0.263034	0.0443345	-5.93294	3.94306e-09	.	117182461	116182461	1	C	ENST00000376029.3	ENSG00000151287.17	13	-	102766109	102773811	103266109	102266109	103273811	102273811	TRANS
FAAA_seq.11424.4	P16930	seq.11424.4	11424-4	Fumarylacetoacetase	2184	FAH	10	104075920	chr10:104075920:G:A	G	A	G	A	0.0061674	ADD	1135	-1.38379	0.236326	-5.85543	6.24987e-09	.	104575920	103575920	17	A	ENST00000561421.6	ENSG00000103876.14	15	+	80152998	80186349	80652998	79652998	80686349	79686349	TRANS
FAAA_seq.11424.4	P16930	seq.11424.4	11424-4	Fumarylacetoacetase	2184	FAH	15	80180184	chr15:80180184:C:T	C	T	T	C	0.0167401	ADD	1135	-2.57108	0.125988	-20.4074	6.29783e-79	.	80680184	79680184	16	A	ENST00000561421.6	ENSG00000103876.14	15	+	80152998	80186349	80652998	79652998	80686349	79686349	CIS
MTHFS_seq.14107.1	P49914	seq.14107.1	14107-1	5-formyltetrahydrofolate cyclo-ligase	10588	MTHFS	15	79925696	chr15:79925696:TTTTG:T	TTTTG	T	T	TTTTG	0.135739	ADD	1164	-0.434356	0.0490898	-8.84819	3.30335e-18	.	80425696	79425696	192	B	ENST00000258874.4	ENSG00000136371.11	15	-	79843546	79897014	80343546	79343546	80397014	79397014	CIS
IL.34_seq.4556.10	Q6ZMJ4	seq.4556.10	4556-10	Interleukin-34	146433	IL34	10	71996020	chr10:71996020:G:A	G	A	G	A	0.409787	ADD	1175	-0.244895	0.0405201	-6.0438	2.02727e-09	.	72496020	71496020	28	2	ENST00000429149.6	ENSG00000157368.12	16	+	70579894	70660682	71079894	70079894	71160682	70160682	TRANS
IL.34_seq.4556.10	Q6ZMJ4	seq.4556.10	4556-10	Interleukin-34	146433	IL34	12	64813794	chr12:64813794:A:G	A	G	G	A	0.013617	ADD	1175	-1.07337	0.176168	-6.09289	1.50765e-09	.	65313794	64313794	2	2	ENST00000429149.6	ENSG00000157368.12	16	+	70579894	70660682	71079894	70079894	71160682	70160682	TRANS
IL.34_seq.4556.10	Q6ZMJ4	seq.4556.10	4556-10	Interleukin-34	146433	IL34	16	70646947	chr16:70646947:C:G	C	G	G	C	0.326809	ADD	1175	-0.601758	0.039814	-15.1143	3.08634e-47	.	71146947	70146947	273	2	ENST00000429149.6	ENSG00000157368.12	16	+	70579894	70660682	71079894	70079894	71160682	70160682	CIS
CQ067_seq.9070.1	Q0P5P2	seq.9070.1	9070-1	Uncharacterized protein C17orf67	339210	C17orf67	10	7563115	chr10:7563115:T:TC	T	TC	TC	T	0.00811966	ADD	1170	1.5494	0.217279	7.13095	1.7566e-12	.	8063115	7063115	4	C	ENST00000397861.7	ENSG00000214226.9	17	-	56791912	56833920	57291912	56291912	57333920	56333920	TRANS
HN1_seq.19335.2	Q9UK76	seq.19335.2	19335-2	Hematological and neurological expressed 1 protein	51155	JPT1	10	126330456	chr10:126330456:C:G	C	G	C	G	0.415225	ADD	1156	-0.301024	0.0297749	-10.11	4.54338e-23	.	126830456	125830456	55	A	ENST00000356033.8	ENSG00000189159.16	17	-	75135306	75154675	75635306	74635306	75654675	74654675	TRANS
LIRB4_seq.6453.70	Q8NHJ6	seq.6453.70	6453-70	Leukocyte immunoglobulin-like receptor subfamily B member 4	11006	LILRB4	10	71778407	chr10:71778407:T:C	T	C	C	T	0.312394	ADD	1178	0.247993	0.0408777	6.06672	1.76465e-09	.	72278407	71278407	62	3	ENST00000614699.4	ENSG00000186818.13, ENSG00000275730.4	19	+	645585	650962	1145585	145585	1150962	150962	TRANS
LIRB4_seq.6453.70	Q8NHJ6	seq.6453.70	6453-70	Leukocyte immunoglobulin-like receptor subfamily B member 4	11006	LILRB4	12	101822895	chr12:101822895:C:T	C	T	T	C	0.320883	ADD	1178	-0.292641	0.0412539	-7.09365	2.26738e-12	.	102322895	101322895	23	3	ENST00000614699.4	ENSG00000186818.13, ENSG00000275730.4	19	+	645585	650962	1145585	145585	1150962	150962	TRANS
Proteinase.3_seq.3514.49	P24158	seq.3514.49	3514-49	Myeloblastin	5657	PRTN3	10	85654143	chr10:85654143:TC:T	TC	T	T	TC	0.0123348	ADD	1135	1.10646	0.179616	6.16013	1.01272e-09	.	86154143	85154143	42	2	ENST00000612112.4	ENSG00000277804.4, ENSG00000196415.10	19	+	19802	27018	519802	-480198	527018	-472982	TRANS
Proteinase.3_seq.3514.49	P24158	seq.3514.49	3514-49	Myeloblastin	5657	PRTN3	19	839642	chr19:839642:G:A	G	A	G	A	0.253304	ADD	1135	-0.356568	0.0448132	-7.95675	4.30909e-15	.	1339642	339642	14	2	ENST00000612112.4	ENSG00000277804.4, ENSG00000196415.10	19	+	19802	27018	519802	-480198	527018	-472982	TRANS
ATS1_seq.3174.2	Q9UHI8	seq.3174.2	3174-2	A disintegrin and metalloproteinase with thrombospondin motifs 1	9510	ADAMTS1	10	81119284	chr10:81119284:G:A	G	A	A	G	0.0156647	ADD	1181	-0.635189	0.106521	-5.96306	3.2796e-09	.	81619284	80619284	2	6	ENST00000284984.8	ENSG00000154734.16	21	-	26835754	26845409	27335754	26335754	27345409	26345409	TRANS
Apo.L1_seq.9506.10	O14791	seq.9506.10	9506-10	Apolipoprotein L1	8542	APOL1	10	100038648	chr10:100038648:G:A	G	A	A	G	0.0584192	ADD	1164	-0.419716	0.0620309	-6.76625	2.10368e-11	.	100538648	99538648	44	2	ENST00000426053.5	ENSG00000100342.22	22	+	36253070	36267530	36753070	35753070	36767530	35767530	TRANS
Apo.A.II_seq.7127.3	P02652	seq.7127.3	7127-3	Apolipoprotein A-II	336	APOA2	11	62616243	chr11:62616243:G:C	G	C	G	C	0.290747	ADD	1178	-0.414493	0.0339098	-12.2234	2.08703e-32	.	63116243	62116243	183	3	ENST00000367990.7	ENSG00000158874.11	1	-	161222291	161223628	161722291	160722291	161723628	160723628	TRANS
FNBP2_seq.25091.83	O75044	seq.25091.83	25091-83	SLIT-ROBO Rho GTPase-activating protein 2	23380	SRGAP2	11	60862923	chr11:60862923:C:T	C	T	T	C	0.175838	ADD	1163	0.385198	0.03491	11.034	5.66393e-27	.	61362923	60362923	144	A	ENST00000573034.8	ENSG00000266028.8	1	+	206203540	206464436	206703540	205703540	206964436	205964436	TRANS
MYSM1_seq.11536.9	Q5VVJ2	seq.11536.9	11536-9	Histone H2A deubiquitinase MYSM1	114803	MYSM1	19	44908822	chr19:44908822:C:T	C	T	T	C	0.0383952	ADD	1159	1.21445	0.0926957	13.1015	1.23045e-36	.	45408822	44408822	19	B	ENST00000472487.6	ENSG00000162601.12	1	-	58654742	58700062	59154742	58154742	59200062	58200062	TRANS
KYNU_seq.4559.64	Q16719	seq.4559.64	4559-64	Kynureninase	8942	KYNU	11	75193034	chr11:75193034:A:G	A	G	G	A	0.0615911	ADD	1169	-0.437494	0.070334	-6.22023	6.93565e-10	.	75693034	74693034	1	9	ENST00000409512.5	ENSG00000115919.15	2	+	142877663	143042172	143377663	142377663	143542172	142542172	TRANS
RPN1.LD_seq.6458.6	P04843	seq.6458.6	6458-6	Dolichyl-diphosphooligosaccharide--protein glycosyltransferase subunit 1:Lumenal domain	6184	RPN1	19	51627384	chr19:51627384:T:A	T	A	A	T	0.0607112	ADD	1153	-1.23548	0.0696144	-17.7474	2.20475e-62	.	52127384	51127384	73	A	ENST00000296255.8	ENSG00000163902.12	3	-	128619968	128650818	129119968	128119968	129150818	128150818	TRANS
ATS6_seq.6441.62	Q9UKP5	seq.6441.62	6441-62	A disintegrin and metalloproteinase with thrombospondin motifs 6	11174	ADAMTS6	11	18213165	chr11:18213165:T:G	T	G	T	G	0.0200348	ADD	1148	0.676781	0.11354	5.96073	3.35218e-09	.	18713165	17713165	14	C	ENST00000381055.8	ENSG00000049192.15	5	-	65148737	65481920	65648737	64648737	65981920	64981920	TRANS
FAF2_seq.9738.7	Q96CS3	seq.9738.7	9738-7	FAS-associated factor 2	23197	FAF2	11	9042023	chr11:9042023:G:A	G	A	A	G	0.425722	ADD	1178	-0.243974	0.0269412	-9.0558	5.60005e-19	.	9542023	8542023	170	A	ENST00000261942.7	ENSG00000113194.13	5	+	176448384	176510074	176948384	175948384	177010074	176010074	TRANS
HINT1_seq.5900.11	P49773	seq.5900.11	5900-11	Histidine triad nucleotide-binding protein 1	3094	HINT1	11	19656449	chr11:19656449:G:A	G	A	A	G	0.00949914	ADD	1158	0.977114	0.166871	5.8555	6.21374e-09	.	20156449	19156449	1	B	ENST00000304043.10	ENSG00000169567.13	5	-	131159026	131165256	131659026	130659026	131665256	130665256	TRANS
PCDGK_seq.7859.21	Q9UN70	seq.7859.21	7859-21	Protocadherin gamma-C3	5098	PCDHGC3	11	13961688	chr11:13961688:T:C	T	C	T	C	0.224299	ADD	1177	0.328511	0.0433477	7.57852	7.1298e-14	.	14461688	13461688	47	B	ENST00000308177.5	ENSG00000240184.7	5	+	141475965	141512975	141975965	140975965	142012975	141012975	TRANS
TREM2_seq.11851.21	Q9NZC2	seq.11851.21	11851-21	Triggering receptor expressed on myeloid cells 2	54209	TREM2	11	60173126	chr11:60173126:T:A	T	A	A	T	0.354715	ADD	1177	0.480921	0.0279365	17.2148	2.57643e-59	.	60673126	59673126	435	1	ENST00000373113.8	ENSG00000095970.17	6	-	41158507	41163116	41658507	40658507	41663116	40663116	TRANS
TREM2_seq.5635.66	Q9NZC2	seq.5635.66	5635-66	Triggering receptor expressed on myeloid cells 2	54209	TREM2	11	60173126	chr11:60173126:T:A	T	A	A	T	0.356777	ADD	1173	0.455442	0.0310783	14.6547	9.99902e-45	.	60673126	59673126	419	1	ENST00000373113.8	ENSG00000095970.17	6	-	41158507	41163116	41658507	40658507	41663116	40663116	TRANS
FGF.20_seq.2763.66	Q9NP95	seq.2763.66	2763-66	Fibroblast growth factor 20	26281	FGF20	11	72031543	chr11:72031543:C:A	C	A	A	C	0.369991	ADD	1173	0.26688	0.0419811	6.35714	2.95346e-10	.	72531543	71531543	14	9	ENST00000180166.6	ENSG00000078579.9	8	-	16992180	17002345	17492180	16492180	17502345	16502345	TRANS
CI061_seq.5699.19	Q15884	seq.5699.19	5699-19	Protein FAM189A2	9413	FAM189A2	11	20930691	chr11:20930691:G:A	G	A	A	G	0.0395529	ADD	1163	0.942377	0.075962	12.4059	2.99021e-33	.	21430691	20430691	69	A	ENST00000455972.6	ENSG00000135063.20	9	+	69324566	69392558	69824566	68824566	69892558	68892558	TRANS
STX17_seq.21649.12	P56962	seq.21649.12	21649-12	Syntaxin-17	55014	STX17	11	130408315	chr11:130408315:C:T	C	T	C	T	0.315482	ADD	1111	-0.328606	0.043046	-7.63382	4.95174e-14	.	130908315	129908315	17	A	ENST00000259400.11	ENSG00000136874.11	9	+	99906653	99974534	100406653	99406653	100474534	99474534	TRANS
AAMDC_seq.24216.30	Q9H7C9	seq.24216.30	24216-30	Mth938 domain-containing protein	28971	AAMDC	11	77698362	chr11:77698362:C:T	C	T	T	C	0.103195	ADD	1158	-0.723212	0.0574084	-12.5977	3.6529e-34	.	78198362	77198362	455	6	ENST00000526415.5	ENSG00000087884.16	11	+	77821128	77872352	78321128	77321128	78372352	77372352	CIS
ACAM.ECD_seq.10440.26	Q9H6B4	seq.10440.26	10440-26	CXADR-like membrane protein:Extracellular domain	79827	CLMP	11	123101034	chr11:123101034:C:A	C	A	A	C	0.311441	ADD	1180	-0.17517	0.0289307	-6.05481	1.89499e-09	.	123601034	122601034	4	1	ENST00000448775.4	ENSG00000166250.12	11	-	123069871	123195248	123569871	122569871	123695248	122695248	CIS
Adrenomedullin_seq.7922.5	P35318	seq.7922.5	7922-5	Adrenomedullin	133	ADM	11	9930125	chr11:9930125:G:C	G	C	C	G	0.4343	ADD	1172	0.177398	0.0305843	5.80031	8.53946e-09	.	10430125	9430125	2	1	ENST00000278175.10	ENSG00000148926.10	11	+	10305072	10307397	10805072	9805072	10807397	9807397	CIS
Apo.A.V_seq.15363.32	Q6Q788	seq.15363.32	15363-32	Apolipoprotein A-V	116519	APOA5	11	116791615	chr11:116791615:G:T	G	T	T	G	0.0484429	ADD	1156	0.669647	0.0927739	7.21805	9.61802e-13	.	117291615	116291615	48	A	ENST00000227665.9	ENSG00000110243.12	11	-	116789366	116791879	117289366	116289366	117291879	116291879	CIS
ASM_seq.10818.36	P17405	seq.10818.36	10818-36	Sphingomyelin phosphodiesterase	6609	SMPD1	11	6394233	chr11:6394233:G:A	G	A	A	G	0.227195	ADD	1173	-0.346987	0.0423636	-8.19069	6.82446e-16	.	6894233	5894233	7	1	ENST00000527275.5	ENSG00000166311.10	11	+	6390474	6394778	6890474	5890474	6894778	5894778	CIS
Asparaginase.like.protein.1_seq.18313.4	Q7L266	seq.18313.4	18313-4	Isoaspartyl peptidase/L-asparaginase	80150	ASRGL1	11	62337465	chr11:62337465:T:G	T	G	T	G	0.0952381	ADD	1155	0.579089	0.0685227	8.45106	8.73279e-17	.	62837465	61837465	111	3	ENST00000301776.9	ENSG00000162174.12	11	+	62337452	62393406	62837452	61837452	62893406	61893406	CIS
B3GA3_seq.6897.38	O94766	seq.6897.38	6897-38	Galactosylgalactosylxylosylprotein 3-beta-glucuronosyltransferase 3	26229	B3GAT3	11	62670175	chr11:62670175:G:C	G	C	G	C	0.307986	ADD	1177	-0.400041	0.0320947	-12.4644	1.48581e-33	.	63170175	62170175	184	3	ENST00000265471.10	ENSG00000149541.10	11	-	62615295	62621986	63115295	62115295	63121986	62121986	CIS
C1.Esterase.Inhibitor_seq.4479.14	P05155	seq.4479.14	4479-14	Plasma protease C1 inhibitor	710	SERPING1	11	57623550	chr11:57623550:A:C	A	C	C	A	0.29046	ADD	1174	-0.403348	0.0333163	-12.1066	7.5222e-32	.	58123550	57123550	189	1	ENST00000378324.6	ENSG00000149131.17	11	+	57597689	57614847	58097689	57097689	58114847	57114847	CIS
C1QT4_seq.21567.214	Q9BXJ3	seq.21567.214	21567-214	Complement C1q tumor necrosis factor-related protein 4	114900	C1QTNF4	11	47885096	chr11:47885096:T:C	T	C	C	T	0.0665254	ADD	1180	-0.39281	0.0602258	-6.52229	1.03082e-10	.	48385096	47385096	122	A	ENST00000302514.4	ENSG00000172247.4, ENSG00000284838.2	11	-	47589666	47594411	48089666	47089666	48094411	47094411	CIS
C1QTNF5_seq.7810.20	Q9BXJ0	seq.7810.20	7810-20	Complement C1q tumor necrosis factor-related protein 5	114902	C1QTNF5	11	119339269	chr11:119339269:T:A	T	A	A	T	0.161427	ADD	1177	0.467217	0.0471799	9.90287	3.0031e-22	.	119839269	118839269	9	3	ENST00000530681.2	ENSG00000223953.6	11	-	119339186	119340567	119839186	118839186	119840567	118840567	CIS
CALCB_seq.17170.15	P10092	seq.17170.15	17170-15	Calcitonin gene-related peptide 2	797	CALCB	11	15105246	chr11:15105246:T:G	T	G	T	G	0.226576	ADD	1174	0.265991	0.0408123	6.51741	1.0658e-10	.	15605246	14605246	5	1	ENST00000533448.1	ENSG00000175868.14	11	+	15073561	15082342	15573561	14573561	15582342	14582342	CIS
CATC_seq.13730.18	P53634	seq.13730.18	13730-18	Dipeptidyl peptidase 1	1075	CTSC	11	88341550	chr11:88341550:G:A	G	A	A	G	0.125212	ADD	1178	0.853519	0.0526768	16.203	2.2076e-53	.	88841550	87841550	260	1	ENST00000529974.2	ENSG00000109861.17	11	-	88326085	88337733	88826085	87826085	88837733	87837733	CIS
CATF_seq.9212.22	Q9UBX1	seq.9212.22	9212-22	Cathepsin F	8722	CTSF	11	66715794	chr11:66715794:A:G	A	G	G	A	0.480459	ADD	1177	-0.3107	0.0386274	-8.04349	2.1424e-15	.	67215794	66215794	85	3	ENST00000310325.10	ENSG00000174080.12	11	-	66563463	66568606	67063463	66063463	67068606	66068606	CIS
Cathepsin.D_seq.5508.62	P07339	seq.5508.62	5508-62	Cathepsin D	1509	CTSD	11	1762527	chr11:1762527:A:G	A	G	G	A	0.0987234	ADD	1175	-0.309021	0.0543984	-5.6807	1.69598e-08	.	2262527	1262527	11	3	ENST00000236671.7	ENSG00000117984.15	11	-	1752754	1763927	2252754	1252754	2263927	1263927	CIS
CDON_seq.4541.49	Q4KMG0	seq.4541.49	4541-49	Cell adhesion molecule-related/down-regulated by oncogenes	50937	CDON	11	125972494	chr11:125972494:C:T	C	T	T	C	0.0461538	ADD	1170	1.36567	0.0600726	22.7337	8.19349e-95	.	126472494	125472494	357	1	ENST00000684078.1	ENSG00000064309.16	11	-	125955795	126063335	126455795	125455795	126563335	125563335	CIS
CRDL2_seq.6086.15	Q6WN34	seq.6086.15	6086-15	Chordin-like protein 2	25884	CHRDL2	11	74674101	chr11:74674101:C:T	C	T	T	C	0.398895	ADD	1177	0.322092	0.0246728	13.0545	1.93748e-36	.	75174101	74174101	197	1	ENST00000534276.5	ENSG00000054938.17	11	-	74702793	74719303	75202793	74202793	75219303	74219303	CIS
Cystatin.M_seq.14711.27	Q15828	seq.14711.27	14711-27	Cystatin-M	1474	CST6	11	66012119	chr11:66012119:C:T	C	T	T	C	0.186283	ADD	1181	0.945966	0.033858	27.9392	7.5193e-132	.	66512119	65512119	430	1	ENST00000312134.3	ENSG00000175315.3	11	+	66012007	66013505	66512007	65512007	66513505	65513505	CIS
Cystatin.M_seq.3303.23	Q15828	seq.3303.23	3303-23	Cystatin-M	1474	CST6	11	66012119	chr11:66012119:C:T	C	T	T	C	0.187658	ADD	1183	0.981687	0.0319907	30.6866	4.81949e-152	.	66512119	65512119	420	1	ENST00000312134.3	ENSG00000175315.3	11	+	66012007	66013505	66512007	65512007	66513505	65513505	CIS
DJB13_seq.24659.6	P59910	seq.24659.6	24659-6	DnaJ homolog subfamily B member 13	374407	DNAJB13	11	73993135	chr11:73993135:T:C	T	C	C	T	0.382177	ADD	1167	-0.254453	0.0419593	-6.06428	1.79585e-09	.	74493135	73493135	1	C	ENST00000537753.5	ENSG00000187726.9	11	+	73964827	73970230	74464827	73464827	74470230	73470230	CIS
DSCL1_seq.18886.28	Q8TD84	seq.18886.28	18886-28	Down syndrome cell adhesion molecule-like protein 1	57453	DSCAML1	11	117447432	chr11:117447432:G:A	G	A	A	G	0.463922	ADD	1178	-0.148561	0.0254068	-5.84729	6.4894e-09	.	117947432	116947432	13	A	ENST00000651296.2	ENSG00000177103.15	11	-	117427771	117797216	117927771	116927771	118297216	117297216	CIS
ES8L2_seq.24891.54	Q9H6S3	seq.24891.54	24891-54	Epidermal growth factor receptor kinase substrate 8-like protein 2	64787	EPS8L2	11	742374	chr11:742374:A:G	A	G	G	A	0.00945017	ADD	1164	-1.31068	0.178343	-7.34923	3.78031e-13	.	1242374	242374	2	1	ENST00000533256.5	ENSG00000177106.17	11	+	706116	727724	1206116	206116	1227724	227724	CIS
FGF.19_seq.13724.27	O95750	seq.13724.27	13724-27	Fibroblast growth factor 19	9965	FGF19	11	69700655	chr11:69700655:G:A	G	A	G	A	0.130453	ADD	1169	-0.570602	0.050408	-11.3197	3.06238e-28	.	70200655	69200655	165	1	ENST00000294312.4	ENSG00000162344.4	11	-	69698237	69704022	70198237	69198237	70204022	69204022	CIS
FGF.19_seq.2762.30	O95750	seq.2762.30	2762-30	Fibroblast growth factor 19	9965	FGF19	11	69710668	chr11:69710668:A:G	A	G	A	G	0.150767	ADD	1174	-0.526388	0.0462989	-11.3693	1.81244e-28	.	70210668	69210668	209	1	ENST00000294312.4	ENSG00000162344.4	11	-	69698237	69704022	70198237	69198237	70204022	69204022	CIS
FJX1_seq.7921.65	Q86VR8	seq.7921.65	7921-65	Four-jointed box protein 1	24147	FJX1	11	35625793	chr11:35625793:C:G	C	G	G	C	0.265132	ADD	1173	0.239565	0.0406731	5.89	5.05903e-09	.	36125793	35125793	7	A	ENST00000317811.6	ENSG00000179431.7	11	+	35618459	35620865	36118459	35118459	36120865	35120865	CIS
FLRT1_seq.4547.59	Q9NZU1	seq.4547.59	4547-59	Leucine-rich repeat transmembrane protein FLRT1	23769	FLRT1	11	64129823	chr11:64129823:G:A	G	A	A	G	0.0891938	ADD	1166	-0.457488	0.0431532	-10.6015	4.06845e-25	.	64629823	63629823	175	A	ENST00000246841.3	ENSG00000126500.4	11	+	64103187	64119173	64603187	63603187	64619173	63619173	CIS
FOLR3_seq.15495.9	P41439	seq.15495.9	15495-9	Folate receptor gamma	2352	FOLR3	11	72139110	chr11:72139110:CTA:C	CTA	C	CTA	C	0.062934	ADD	1152	1.00238	0.0594869	16.8504	4.9929e-57	.	72639110	71639110	110	5	ENST00000611028.3	ENSG00000110203.10	11	+	72135724	72139892	72635724	71635724	72639892	71639892	CIS
FOLR3_seq.15495.9	P41439	seq.15495.9	15495-9	Folate receptor gamma	2352	FOLR3	19	44918903	chr19:44918903:C:G	C	G	G	C	0.213976	ADD	1152	0.374063	0.0376905	9.92459	2.5636e-22	.	45418903	44418903	31	5	ENST00000611028.3	ENSG00000110203.10	11	+	72135724	72139892	72635724	71635724	72639892	71639892	TRANS
Glutathione.S.transferase.Pi_seq.4911.49	P09211	seq.4911.49	4911-49	Glutathione S-transferase P	2950	GSTP1	11	67585218	chr11:67585218:A:G	A	G	G	A	0.322731	ADD	1179	-0.876867	0.0239747	-36.5746	1.84775e-195	.	68085218	67085218	504	2	ENST00000398606.10	ENSG00000084207.18	11	+	67583811	67586653	68083811	67083811	68086653	67086653	CIS
JAM.C_seq.2998.53	Q9BX67	seq.2998.53	2998-53	Junctional adhesion molecule C	83700	JAM3	11	134151964	chr11:134151964:G:A	G	A	G	A	0.451585	ADD	1167	-0.214368	0.0309442	-6.92758	7.11376e-12	.	134651964	133651964	9	1	ENST00000441717.3	ENSG00000166086.13	11	+	134069070	134151751	134569070	133569070	134651751	133651751	CIS
JAML1_seq.8232.90	Q86YT9	seq.8232.90	8232-90	Junctional adhesion molecule-like	120425	JAML	11	118219717	chr11:118219717:G:A	G	A	G	A	0.449301	ADD	1144	-1.21199	0.0196045	-61.8218	0	.	118719717	117719717	475	A	ENST00000292067.11	ENSG00000160593.20	11	-	118193962	118213359	118693962	117693962	118713359	117713359	CIS
KDEL2_seq.8296.117	Q7Z4H8	seq.8296.117	8296-117	KDEL motif-containing protein 2	143888	POGLUT3	11	108486410	chr11:108486410:G:A	G	A	A	G	0.0193465	ADD	1163	-1.72215	0.140919	-12.2208	2.26608e-32	.	108986410	107986410	11	A	ENST00000434945.6	ENSG00000178202.14	11	-	108472111	108491504	108972111	107972111	108991504	107991504	CIS
KDEL2_seq.8296.117	Q7Z4H8	seq.8296.117	8296-117	KDEL motif-containing protein 2	143888	POGLUT3	17	75894282	chr17:75894282:G:A	G	A	A	G	0.202064	ADD	1163	0.315216	0.0495932	6.35604	2.98327e-10	.	76394282	75394282	35	A	ENST00000434945.6	ENSG00000178202.14	11	-	108472111	108491504	108972111	107972111	108991504	107991504	TRANS
KIRR3_seq.4557.61	Q8IZU9	seq.4557.61	4557-61	Kin of IRRE-like protein 3	84623	KIRREL3	11	126890823	chr11:126890823:A:G	A	G	G	A	0.483885	ADD	1179	-0.225594	0.0226964	-9.93964	2.13143e-22	.	127390823	126390823	255	A	ENST00000525704.2	ENSG00000149571.12	11	-	126430941	127000810	126930941	125930941	127500810	126500810	CIS
Layilin_seq.2635.61	Q6UX15	seq.2635.61	2635-61	Layilin	143903	LAYN	11	111560889	chr11:111560889:C:T	C	T	C	T	0.459184	ADD	1176	-0.520987	0.0271964	-19.1565	2.86455e-71	.	112060889	111060889	323	1	ENST00000375614.7	ENSG00000204381.12	11	+	111540719	111561745	112040719	111040719	112061745	111061745	CIS
LRFN4_seq.21696.80	Q6PJG9	seq.21696.80	21696-80	Leucine-rich repeat and fibronectin type-III domain-containing protein 4	78999	LRFN4	11	66866926	chr11:66866926:C:T	C	T	T	C	0.318374	ADD	1181	-0.146099	0.0229711	-6.36012	2.89165e-10	.	67366926	66366926	62	A	ENST00000309602.5	ENSG00000173621.9	11	+	66857063	66860475	67357063	66357063	67360475	66360475	CIS
LRP4_seq.19558.10	O75096	seq.19558.10	19558-10	Low-density lipoprotein receptor-related protein 4	4038	LRP4	11	46871557	chr11:46871557:T:C	T	C	T	C	0.430638	ADD	1175	0.597505	0.0286478	20.8569	2.90575e-82	.	47371557	46371557	734	A	ENST00000378623.6	ENSG00000134569.10	11	-	46856716	46918550	47356716	46356716	47418550	46418550	CIS
LSP1_seq.21533.51	P33241	seq.21533.51	21533-51	Lymphocyte-specific protein 1	4046	LSP1	11	1852991	chr11:1852991:C:T	C	T	T	C	0.388889	ADD	1179	0.332473	0.0322533	10.3082	6.69025e-24	.	2352991	1352991	29	9	ENST00000311604.8	ENSG00000288199.3, ENSG00000130592.17	11	+	1853083	1892263	2353083	1353083	2392263	1392263	CIS
MMP.1_seq.4924.32	P03956	seq.4924.32	4924-32	Interstitial collagenase	4312	MMP1	11	102795924	chr11:102795924:G:T	G	T	T	G	0.154464	ADD	1120	-0.407392	0.0584241	-6.97301	5.33679e-12	.	103295924	102295924	27	1	ENST00000315274.7	ENSG00000196611.6	11	-	102789918	102798160	103289918	102289918	103298160	102298160	CIS
MMP.3_seq.2788.55	P08254	seq.2788.55	2788-55	Stromelysin-1	4314	MMP3	11	102846249	chr11:102846249:A:G	A	G	A	G	0.497026	ADD	1177	0.303404	0.0317242	9.5638	6.54981e-21	.	103346249	102346249	67	9	ENST00000299855.10	ENSG00000149968.12	11	-	102835800	102843609	103335800	102335800	103343609	102343609	CIS
MMP.3_seq.2788.55	P08254	seq.2788.55	2788-55	Stromelysin-1	4314	MMP3	19	44908684	chr19:44908684:T:C	T	C	C	T	0.200935	ADD	1177	0.312968	0.0395032	7.9226	5.42316e-15	.	45408684	44408684	9	9	ENST00000299855.10	ENSG00000149968.12	11	-	102835800	102843609	103335800	102335800	103343609	102343609	TRANS
MUC18_seq.20512.2	P43121	seq.20512.2	20512-2	Melanoma-associated antigen MUC18	4162	MCAM	11	119239986	chr11:119239986:G:T	G	T	T	G	0.279349	ADD	1167	0.369505	0.0366896	10.0711	6.40845e-23	.	119739986	118739986	147	1	ENST00000264036.6	ENSG00000076706.17	11	-	119308528	119317130	119808528	118808528	119817130	118817130	CIS
NB5R2_seq.19143.38	Q6BCY4	seq.19143.38	19143-38	NADH-cytochrome b5 reductase 2	51700	CYB5R2	11	7666484	chr11:7666484:T:C	T	C	T	C	0.24245	ADD	1159	0.955066	0.0390443	24.4611	1.39768e-106	.	8166484	7166484	215	1	ENST00000299498.11	ENSG00000166394.15	11	-	7665103	7673500	8165103	7165103	8173500	7173500	CIS
NELL1_seq.6544.33	Q92832	seq.6544.33	6544-33	Protein kinase C-binding protein NELL1	4745	NELL1	11	20662494	chr11:20662494:G:C	G	C	C	G	0.176824	ADD	1165	0.477478	0.0403747	11.8262	1.56563e-30	.	21162494	20162494	73	1	ENST00000357134.10	ENSG00000165973.19	11	+	20669585	21575686	21169585	20169585	22075686	21075686	CIS
NTRI_seq.8428.102	Q9P121	seq.8428.102	8428-102	Neurotrimin	50863	NTM	11	131292180	chr11:131292180:C:G	C	G	C	G	0.394082	ADD	1166	-0.210411	0.0287991	-7.30617	5.13233e-13	.	131792180	130792180	36	A	ENST00000425719.6	ENSG00000182667.15	11	+	131911461	132335665	132411461	131411461	132835665	131835665	TRANS
OAF_seq.6414.8	Q86UD1	seq.6414.8	6414-8	Out at first protein homolog	220323	OAF	11	120228970	chr11:120228970:G:A	G	A	G	A	0.205357	ADD	1176	0.861117	0.03239	26.5859	5.89057e-122	.	120728970	119728970	362	A	ENST00000328965.9	ENSG00000184232.9	11	+	120211031	120230334	120711031	119711031	120730334	119730334	CIS
ODPX_seq.18319.7	O00330	seq.18319.7	18319-7	Pyruvate dehydrogenase protein X component, mitochondrial	8050	PDHX	11	34947565	chr11:34947565:A:G	A	G	G	A	0.281142	ADD	1156	-0.350911	0.0440554	-7.96521	3.97526e-15	.	35447565	34447565	445	B	ENST00000430469.6	ENSG00000110435.13	11	+	34916631	34995275	35416631	34416631	35495275	34495275	CIS
OMP_seq.18240.6	P47874	seq.18240.6	18240-6	Olfactory marker protein	4975	OMP	11	77102915	chr11:77102915:C:T	C	T	T	C	0.0541809	ADD	1172	-0.810923	0.085719	-9.46025	1.66076e-20	.	77602915	76602915	1	1	ENST00000529803.1	ENSG00000254550.1	11	+	77102839	77103331	77602839	76602839	77603331	76603331	CIS
PCSK7_seq.4459.68	Q16549	seq.4459.68	4459-68	Proprotein convertase subtilisin/kexin type 7	9159	PCSK7	11	117180449	chr11:117180449:A:G	A	G	A	G	0.251066	ADD	1173	-0.970922	0.0321301	-30.2185	2.75032e-148	.	117680449	116680449	959	3	ENST00000524507.6	ENSG00000160613.15	11	-	117205067	117232033	117705067	116705067	117732033	116732033	CIS
PDGFD_seq.9341.1	Q9GZP0	seq.9341.1	9341-1	Platelet-derived growth factor D	80310	PDGFD	11	104148809	chr11:104148809:A:C	A	C	C	A	0.448849	ADD	1173	0.42788	0.0377236	11.3425	2.39571e-28	.	104648809	103648809	598	A	ENST00000393158.7	ENSG00000170962.13	11	-	103907188	104164147	104407188	103407188	104664147	103664147	CIS
PKHB1_seq.24695.8	Q9UF11	seq.24695.8	24695-8	Pleckstrin homology domain-containing family B member 1	58473	PLEKHB1	11	73659051	chr11:73659051:C:T	C	T	C	T	0.472034	ADD	1180	0.293148	0.0223291	13.1286	8.17474e-37	.	74159051	73159051	380	A	ENST00000398492.8	ENSG00000021300.14	11	+	73646177	73662819	74146177	73146177	74162819	73162819	CIS
PSMA_seq.3218.8	Q04609	seq.3218.8	3218-8	Glutamate carboxypeptidase 2	2346	FOLH1	11	49225741	chr11:49225741:T:C	T	C	C	T	0.0612875	ADD	1134	0.708163	0.0847772	8.35323	1.95074e-16	.	49725741	48725741	6022	9	ENST00000533034.1	ENSG00000086205.18	11	-	49146750	49208372	49646750	48646750	49708372	48708372	CIS
PTH_seq.5954.62	P01270	seq.5954.62	5954-62	Parathyroid hormone	5741	PTH	11	13733694	chr11:13733694:GT:G	GT	G	G	GT	0.232082	ADD	1172	-0.306845	0.0428721	-7.15723	1.46115e-12	.	14233694	13233694	73	6	ENST00000282091.6	ENSG00000152266.7	11	-	13492053	13495997	13992053	12992053	13995997	12995997	CIS
SCN3B_seq.20516.11	Q9NY72	seq.20516.11	20516-11	Sodium channel subunit beta-3	55800	SCN3B	11	123642453	chr11:123642453:G:A	G	A	A	G	0.0657216	ADD	1164	1.37209	0.0498497	27.5245	1.93969e-128	.	124142453	123142453	149	3	ENST00000530277.5	ENSG00000166257.10	11	-	123631213	123654607	124131213	123131213	124154607	123154607	CIS
Sorting.nexin.15_seq.23416.47	Q9NRS6	seq.23416.47	23416-47	Sorting nexin-15	29907	SNX15	11	65034916	chr11:65034916:A:C	A	C	C	A	0.0332765	ADD	1172	-1.076	0.0799775	-13.4538	1.95596e-38	.	65534916	64534916	114	2	ENST00000352068.5	ENSG00000110025.13	11	+	65027537	65039792	65527537	64527537	65539792	64539792	CIS
Spinesin_seq.8002.27	Q9H3S3	seq.8002.27	8002-27	Transmembrane protease serine 5	80975	TMPRSS5	11	113711782	chr11:113711782:T:C	T	C	C	T	0.318914	ADD	1179	0.614166	0.0360458	17.0385	2.82284e-58	.	114211782	113211782	444	1	ENST00000299882.11	ENSG00000166682.13	11	-	113687549	113706308	114187549	113187549	114206308	113206308	CIS
Spondin.1_seq.4297.62	Q9HCB6	seq.4297.62	4297-62	Spondin-1	10418	SPON1	11	13948211	chr11:13948211:T:C	T	C	T	C	0.213922	ADD	1178	0.325625	0.0287581	11.3229	2.892e-28	.	14448211	13448211	104	1	ENST00000576479.4	ENSG00000262655.4	11	+	13962722	14268133	14462722	13462722	14768133	13768133	CIS
Spondin.1_seq.4297.62	Q9HCB6	seq.4297.62	4297-62	Spondin-1	10418	SPON1	19	44908684	chr19:44908684:T:C	T	C	C	T	0.199491	ADD	1178	0.208385	0.0299051	6.9682	5.37104e-12	.	45408684	44408684	14	1	ENST00000576479.4	ENSG00000262655.4	11	+	13962722	14268133	14462722	13462722	14768133	13768133	TRANS
SVIP_seq.18285.6	Q8NHG7	seq.18285.6	18285-6	Small VCP/p97-interacting protein	258010	SVIP	11	22829626	chr11:22829626:C:T	C	T	T	C	0.313036	ADD	1166	-0.163543	0.0280742	-5.82537	7.39314e-09	.	23329626	22329626	2	A	ENST00000354193.5	ENSG00000198168.9	11	-	22818926	22829801	23318926	22318926	23329801	22329801	CIS
T132A_seq.7871.16	Q24JP5	seq.7871.16	7871-16	Transmembrane protein 132A	54972	TMEM132A	11	60870988	chr11:60870988:C:T	C	T	T	C	0.177119	ADD	1180	0.34801	0.0377533	9.21801	1.3793e-19	.	61370988	60370988	82	2	ENST00000453848.7	ENSG00000006118.15	11	+	60924459	60937159	61424459	60424459	61437159	60437159	CIS
TMM25_seq.9014.18	Q86YD3	seq.9014.18	9014-18	Transmembrane protein 25	84866	TMEM25	11	118532247	chr11:118532247:G:T	G	T	T	G	0.020994	ADD	1167	-0.610846	0.107626	-5.67564	1.74826e-08	.	119032247	118032247	1	5	ENST00000354064.11	ENSG00000149582.16	11	+	118531201	118535828	119031201	118031201	119035828	118035828	CIS
ZFP91_seq.13651.54	Q96JP5	seq.13651.54	13651-54	E3 ubiquitin-protein ligase ZFP91	80829	ZFP91	11	91080856	chr11:91080856:T:C	T	C	C	T	0.0178416	ADD	1149	0.789315	0.134623	5.86313	5.95506e-09	.	91580856	90580856	1	C	ENST00000316059.7	ENSG00000186660.15	11	+	58579062	58621550	59079062	58079062	59121550	58121550	TRANS
AGRD1_seq.21546.20	Q6QNK2	seq.21546.20	21546-20	Adhesion G-protein coupled receptor D1	283383	ADGRD1	12	130981411	chr12:130981411:G:C	G	C	C	G	0.135897	ADD	1170	1.52556	0.0309669	49.2642	7.7205e-286	.	131481411	130481411	146	1	ENST00000543617.2	ENSG00000111452.13	12	+	131076770	131139263	131576770	130576770	131639263	130639263	CIS
EFC4B_seq.24304.3	Q9BSW2	seq.24304.3	24304-3	EF-hand calcium-binding domain-containing protein 4B	84766	CRACR2A	11	3904546	chr11:3904546:A:G	A	G	A	G	0.35034	ADD	1176	-0.219306	0.0367918	-5.96074	3.32918e-09	.	4404546	3404546	1	6	ENST00000252322.1	ENSG00000130038.10	12	-	3647942	3753097	4147942	3147942	4253097	3253097	TRANS
EFC4B_seq.24304.3	Q9BSW2	seq.24304.3	24304-3	EF-hand calcium-binding domain-containing protein 4B	84766	CRACR2A	19	44908684	chr19:44908684:T:C	T	C	C	T	0.201105	ADD	1176	-0.391422	0.042195	-9.27649	8.32958e-20	.	45408684	44408684	31	6	ENST00000252322.1	ENSG00000130038.10	12	-	3647942	3753097	4147942	3147942	4253097	3253097	TRANS
IAPP_seq.19639.53	P10997	seq.19639.53	19639-53	Islet amyloid polypeptide	3375	IAPP	11	66715794	chr11:66715794:A:G	A	G	G	A	0.478831	ADD	1181	-0.337407	0.0264396	-12.7614	5.31139e-35	.	67215794	66215794	351	B	ENST00000539393.5	ENSG00000121351.8	12	+	21354958	21378495	21854958	20854958	21878495	20878495	TRANS
MDM1_seq.7898.29	Q8TC05	seq.7898.29	7898-29	Nuclear protein MDM1	56890	MDM1	11	14112968	chr11:14112968:A:C	A	C	C	A	0.370981	ADD	1182	0.218971	0.0282906	7.74005	2.14699e-14	.	14612968	13612968	230	3	ENST00000303145.11	ENSG00000111554.15	12	-	68294567	68332332	68794567	67794567	68832332	67832332	TRANS
Coagulation.Factor.VII_seq.3184.25	P08709	seq.3184.25	3184-25	Coagulation factor VII	2155	F7	11	93415259	chr11:93415259:A:G	A	G	G	A	0.295222	ADD	1172	0.257821	0.04313	5.97777	3.01148e-09	.	93915259	92915259	13	3	ENST00000346342.8	ENSG00000057593.14	13	+	113105790	113120685	113605790	112605790	113620685	112620685	TRANS
Coagulation.Factor.VII_seq.3184.25	P08709	seq.3184.25	3184-25	Coagulation factor VII	2155	F7	13	113118393	chr13:113118393:G:A	G	A	A	G	0.121587	ADD	1172	-1.22026	0.0514951	-23.6966	1.80988e-101	.	113618393	112618393	82	3	ENST00000346342.8	ENSG00000057593.14	13	+	113105790	113120685	113605790	112605790	113620685	112620685	CIS
ACYP1_seq.20370.6	P07311	seq.20370.6	20370-6	Acylphosphatase-1	97	ACYP1	14	75075479	chr14:75075479:G:T	G	T	G	T	0.0396552	ADD	1160	0.520481	0.0671567	7.75024	2.01809e-14	.	75575479	74575479	105	1	ENST00000357971.7	ENSG00000119640.9	14	-	75053242	75064015	75553242	74553242	75564015	74564015	CIS
BFL1_seq.3413.50	Q16548	seq.3413.50	3413-50	Bcl-2-related protein A1	597	BCL2A1	11	66561023	chr11:66561023:G:GTTA	G	GTTA	G	GTTA	0.46621	ADD	1169	-0.241695	0.0388407	-6.22273	6.82959e-10	.	67061023	66061023	39	B	ENST00000335661.6	ENSG00000140379.9	15	-	79960891	79971169	80460891	79460891	80471169	79471169	TRANS
SNX11_seq.24685.12	Q9Y5W9	seq.24685.12	24685-12	Sorting nexin-11	29916	SNX11	17	48165593	chr17:48165593:T:C	T	C	C	T	0.326758	ADD	1166	0.204346	0.0340676	5.99825	2.66937e-09	.	48665593	47665593	10	A	ENST00000359238.7	ENSG00000002919.15	17	+	48107765	48123601	48607765	47607765	48623601	47623601	CIS
RANK_seq.5424.55	Q9Y6Q6	seq.5424.55	5424-55	Tumor necrosis factor receptor superfamily member 11A	8792	TNFRSF11A	11	41660917	chr11:41660917:C:T	C	T	T	C	0.0725322	ADD	1165	0.297909	0.0501299	5.94274	3.71375e-09	.	42160917	41160917	33	1	ENST00000269485.11	ENSG00000141655.18	18	+	62325286	62387659	62825286	61825286	62887659	61887659	TRANS
RANK_seq.5424.55	Q9Y6Q6	seq.5424.55	5424-55	Tumor necrosis factor receptor superfamily member 11A	8792	TNFRSF11A	18	62387624	chr18:62387624:A:C	A	C	A	C	0.211159	ADD	1165	0.321822	0.0316498	10.1682	2.58658e-23	.	62887624	61887624	43	1	ENST00000269485.11	ENSG00000141655.18	18	+	62325286	62387659	62825286	61825286	62887659	61887659	CIS
BLVRB_seq.17148.7	P30043	seq.17148.7	17148-7	Flavin reductase (NADPH)	645	BLVRB	11	38795858	chr11:38795858:A:G	A	G	G	A	0.0115527	ADD	1082	1.08308	0.184124	5.88238	5.41117e-09	.	39295858	38295858	2	2	ENST00000263368.9	ENSG00000090013.11	19	-	40447767	40465745	40947767	39947767	40965745	39965745	TRANS
FBRL_seq.13994.1	P22087	seq.13994.1	13994-1	rRNA 2'-O-methyltransferase fibrillarin	2091	FBL	11	7567007	chr11:7567007:C:T	C	T	T	C	0.0374355	ADD	1162	0.527059	0.086293	6.10778	1.38228e-09	.	8067007	7067007	1	C	ENST00000221801.8	ENSG00000280548.4, ENSG00000105202.9	19	-	39834457	39846379	40334457	39334457	40346379	39346379	TRANS
IZUM4_seq.20549.1	Q1ZYL8	seq.20549.1	20549-1	Izumo sperm-egg fusion protein 4	113177	IZUMO4	11	60173126	chr11:60173126:T:A	T	A	A	T	0.353522	ADD	1164	0.351468	0.0356082	9.87044	4.13551e-22	.	60673126	59673126	404	A	ENST00000395301.8	ENSG00000099840.14	19	+	2096914	2099590	2596914	1596914	2599590	1599590	TRANS
SIG14_seq.8248.222	Q08ET2	seq.8248.222	8248-222	Sialic acid-binding Ig-like lectin 14	100049587	SIGLEC14	19	51627384	chr19:51627384:T:A	T	A	A	T	0.0614187	ADD	1156	-1.30597	0.067837	-19.2516	1.02321e-71	.	52127384	51127384	79	A	ENST00000360844.7	ENSG00000254415.4	19	-	51639477	51646825	52139477	51139477	52146825	51146825	CIS
Siglec.5_seq.9275.2	O15389	seq.9275.2	9275-2	Sialic acid-binding Ig-like lectin 5	8778	SIGLEC5	19	51627384	chr19:51627384:T:A	T	A	A	T	0.0607112	ADD	1153	-1.24049	0.0703329	-17.6374	1.01789e-61	.	52127384	51127384	75	1	ENST00000683636.1	ENSG00000268500.7	19	-	51610959	51630401	52110959	51110959	52130401	51130401	CIS
DB121_seq.5765.53	Q5J5C9	seq.5765.53	5765-53	Beta-defensin 121	245934	DEFB121	19	44908822	chr19:44908822:C:T	C	T	T	C	0.0446735	ADD	1164	0.547598	0.0732814	7.47253	1.55659e-13	.	45408822	44408822	5	C	ENST00000376314.3	ENSG00000204548.4	20	-	31404844	31406215	31904844	30904844	31906215	30906215	TRANS
KCE1L.CD_seq.8908.14	Q9UJ90	seq.8908.14	8908-14	Potassium voltage-gated channel subfamily E regulatory beta subunit 5:Cytoplasmic domain	23630	KCNE5	11	11351491	chr11:11351491:T:G	T	G	T	G	0.38188	ADD	1181	0.168895	0.0274202	6.1595	1.00367e-09	.	11851491	10851491	4	A	ENST00000372101.3	ENSG00000176076.7	23	-	109623699	109625172	110123699	109123699	110125172	109125172	TRANS
Activin.AB_seq.8467.9	P08476|P09529	seq.8467.9	8467-9	Inhibin beta A chain:Inhibin beta B chain heterodimer	3624|3625	INHBA|INHBB	11	1666700	chr11:1666700:A:G	A	G	G	A	0.00773196	ADD	1164	0.991054	0.176847	5.60401	2.62204e-08	.	2166700	1166700	1	A	NA	NA	NA	NA	NA	NA	NA	NA	NA	NA	Not_Mapped_toGene
ARHGG_seq.22070.5	Q5VV41	seq.22070.5	22070-5	Rho guanine nucleotide exchange factor 16	27237	ARHGEF16	12	29284962	chr12:29284962:C:T	C	T	T	C	0.250429	ADD	1166	0.269353	0.043097	6.24991	5.77848e-10	.	29784962	28784962	88	B	ENST00000378378.9	ENSG00000130762.15	1	+	3454664	3481113	3954664	2954664	3981113	2981113	TRANS
CCD24_seq.23356.32	Q8N4L8	seq.23356.32	23356-32	Coiled-coil domain-containing protein 24	149473	CCDC24	19	44908684	chr19:44908684:T:C	T	C	C	T	0.203165	ADD	1169	-0.839023	0.0392617	-21.37	1.33301e-85	.	45408684	44408684	91	A	ENST00000372318.8	ENSG00000159214.13	1	+	43991598	43996528	44491598	43491598	44496528	43496528	TRANS
KCA10_seq.13042.7	Q16322	seq.13042.7	13042-7	Potassium voltage-gated channel subfamily A member 10	3744	KCNA10	12	103951634	chr12:103951634:C:CA	C	CA	CA	C	0.321795	ADD	1170	0.756537	0.0366838	20.6232	1.12268e-80	.	104451634	103451634	413	A	ENST00000369771.4	ENSG00000143105.7	1	-	110517216	110519175	111017216	110017216	111019175	110019175	TRANS
SH21B_seq.18840.205	O14796	seq.18840.205	18840-205	SH2 domain-containing protein 1B	117157	SH2D1B	12	55636308	chr12:55636308:T:G	T	G	G	T	0.118863	ADD	1161	0.335462	0.0563509	5.95309	3.49625e-09	.	56136308	55136308	2	C	ENST00000367929.3	ENSG00000198574.6	1	-	162395267	162412136	162895267	161895267	162912136	161912136	TRANS
MAEA_seq.21477.105	Q7L5Y9	seq.21477.105	21477-105	Macrophage erythroblast attacher	10296	MAEA	12	104015054	chr12:104015054:T:C	T	C	C	T	0.00643777	ADD	1165	1.60889	0.239721	6.7115	3.02134e-11	.	104515054	103515054	2	9	ENST00000264750.10	ENSG00000090316.16	4	+	1289890	1340136	1789890	789890	1840136	840136	TRANS
HOME1_seq.19229.92	Q86YM7	seq.19229.92	19229-92	Homer protein homolog 1	9456	HOMER1	12	24006093	chr12:24006093:A:T	A	T	T	A	0.338528	ADD	1155	-0.226296	0.0375066	-6.0335	2.16773e-09	.	24506093	23506093	6	A	ENST00000282260.10	ENSG00000152413.15	5	-	79375929	79512794	79875929	78875929	80012794	79012794	TRANS
HOME1_seq.19229.92	Q86YM7	seq.19229.92	19229-92	Homer protein homolog 1	9456	HOMER1	19	44918903	chr19:44918903:C:G	C	G	G	C	0.209957	ADD	1155	0.336321	0.0430076	7.82005	1.19883e-14	.	45418903	44418903	25	A	ENST00000282260.10	ENSG00000152413.15	5	-	79375929	79512794	79875929	78875929	80012794	79012794	TRANS
SIL1_seq.21338.44	Q9H173	seq.21338.44	21338-44	Nucleotide exchange factor SIL1	64374	SIL1	12	14511316	chr12:14511316:A:G	A	G	G	A	0.0475382	ADD	1178	-0.481441	0.0666259	-7.22604	8.9925e-13	.	15011316	14011316	1	9	ENST00000394817.7	ENSG00000120725.13	5	-	138946723	139198368	139446723	138446723	139698368	138698368	TRANS
STAR_seq.10085.25	P49675	seq.10085.25	10085-25	Steroidogenic acute regulatory protein, mitochondrial	6770	STAR	19	44908684	chr19:44908684:T:C	T	C	C	T	0.192308	ADD	1170	0.850339	0.029001	29.321	1.24935e-141	.	45408684	44408684	114	A	ENST00000276449.9	ENSG00000147465.12	8	-	38142699	38150952	38642699	37642699	38650952	37650952	TRANS
Cathepsin.V_seq.3364.76	O60911	seq.3364.76	3364-76	Cathepsin L2	1515	CTSV	12	101860997	chr12:101860997:A:G	A	G	G	A	0.149657	ADD	1166	-0.375384	0.0514481	-7.29637	5.50262e-13	.	102360997	101360997	167	2	ENST00000679661.1	ENSG00000136943.12	9	-	97032654	97047263	97532654	96532654	97547263	96547263	TRANS
ELP1_seq.25102.23	O95163	seq.25102.23	25102-23	Elongator complex protein 1	8518	ELP1	12	93672904	chr12:93672904:GT:G	GT	G	G	GT	0.00984589	ADD	1168	0.779597	0.127837	6.09835	1.46126e-09	.	94172904	93172904	1	C	ENST00000675406.1	ENSG00000070061.16	9	-	108867537	108934113	109367537	108367537	109434113	108434113	TRANS
CD39_seq.3182.38	P49961	seq.3182.38	3182-38	Ectonucleoside triphosphate diphosphohydrolase 1	953	ENTPD1	12	40220632	chr12:40220632:C:T	C	T	T	C	0.124034	ADD	1165	0.481488	0.0512278	9.39896	2.88456e-20	.	40720632	39720632	115	A	ENST00000371207.8	ENSG00000138185.20	10	+	95755651	95866654	96255651	95255651	96366654	95366654	TRANS
CD39_seq.3182.38	P49961	seq.3182.38	3182-38	Ectonucleoside triphosphate diphosphohydrolase 1	953	ENTPD1	14	92697048	chr14:92697048:G:A	G	A	G	A	0.412446	ADD	1165	0.212028	0.0353402	5.99963	2.64807e-09	.	93197048	92197048	3	A	ENST00000371207.8	ENSG00000138185.20	10	+	95755651	95866654	96255651	95255651	96366654	95366654	TRANS
OAT_seq.20237.38	P04181	seq.20237.38	20237-38	Ornithine aminotransferase, mitochondrial	4942	OAT	12	17653761	chr12:17653761:AT:A	AT	A	A	AT	0.326012	ADD	1161	0.257483	0.0426853	6.03212	2.18238e-09	.	18153761	17153761	1	B	ENST00000368845.6	ENSG00000065154.12	10	-	124397302	124418923	124897302	123897302	124918923	123918923	TRANS
DCNL5_seq.8760.10	Q9BTE7	seq.8760.10	8760-10	DCN1-like protein 5	84259	DCUN1D5	19	44908684	chr19:44908684:T:C	T	C	C	T	0.202472	ADD	1173	-0.861001	0.0300252	-28.6759	5.23076e-137	.	45408684	44408684	96	A	ENST00000260247.10	ENSG00000137692.12	11	-	103050685	103092160	103550685	102550685	103592160	102592160	TRANS
SOX6_seq.24929.26	P35712	seq.24929.26	24929-26	Transcription factor SOX-6	55553	SOX6	12	23567558	chr12:23567558:T:A	T	A	A	T	0.272141	ADD	1163	0.25837	0.0415197	6.22284	6.83676e-10	.	24067558	23067558	6	B	ENST00000316399.10	ENSG00000110693.19	11	-	15966448	16341269	16466448	15466448	16841269	15841269	TRANS
SYT9_seq.8066.38	Q86SS6	seq.8066.38	8066-38	Synaptotagmin-9	143425	SYT9	12	33407124	chr12:33407124:G:A	G	A	A	G	0.0183918	ADD	1169	1.09247	0.149102	7.32701	4.41801e-13	.	33907124	32907124	666	C	ENST00000318881.11	ENSG00000170743.17	11	+	7251903	7469043	7751903	6751903	7969043	6969043	TRANS
ALK.1_seq.16318.12	P37023	seq.16318.12	16318-12	Serine/threonine-protein kinase receptor R3	94	ACVRL1	12	51950660	chr12:51950660:T:C	T	C	C	T	0.0898876	ADD	1157	0.421977	0.0702087	6.01031	2.48934e-09	.	52450660	51450660	5	6	ENST00000551576.6	ENSG00000139567.13	12	+	51906907	51923361	52406907	51406907	52423361	51423361	CIS
ALK.1_seq.16318.12	P37023	seq.16318.12	16318-12	Serine/threonine-protein kinase receptor R3	94	ACVRL1	21	41247822	chr21:41247822:T:C	T	C	T	C	0.367329	ADD	1157	0.439886	0.0398764	11.0312	5.91468e-27	.	41747822	40747822	40	6	ENST00000551576.6	ENSG00000139567.13	12	+	51906907	51923361	52406907	51406907	52423361	51423361	TRANS
AMGO2_seq.6914.15	Q86SJ2	seq.6914.15	6914-15	Amphoterin-induced protein 2	347902	AMIGO2	12	47546073	chr12:47546073:G:A	G	A	A	G	0.0775493	ADD	1167	-0.294366	0.0504794	-5.8314	7.13652e-09	.	48046073	47046073	61	2	ENST00000266581.4	ENSG00000139211.7	12	-	47075706	47079865	47575706	46575706	47579865	46579865	CIS
B4GN1_seq.8976.13	Q00973	seq.8976.13	8976-13	Beta-1,4 N-acetylgalactosaminyltransferase 1	2583	B4GALNT1	12	57626577	chr12:57626577:A:G	A	G	G	A	0.139706	ADD	1156	0.443789	0.0426173	10.4133	2.56159e-24	.	58126577	57126577	55	B	ENST00000550764.5	ENSG00000135454.14	12	-	57629328	57633202	58129328	57129328	58133202	57133202	CIS
CBPM_seq.7768.10	P14384	seq.7768.10	7768-10	Carboxypeptidase M	1368	CPM	12	68977691	chr12:68977691:C:T	C	T	T	C	0.128183	ADD	1178	-0.699083	0.0450799	-15.5076	1.96912e-49	.	69477691	68477691	94	1	ENST00000551568.6	ENSG00000135678.12	12	-	68851174	68933171	69351174	68351174	69433171	68433171	CIS
CBPM_seq.9416.77	P14384	seq.9416.77	9416-77	Carboxypeptidase M	1368	CPM	12	68977691	chr12:68977691:C:T	C	T	T	C	0.126168	ADD	1177	-0.766703	0.0453622	-16.9018	1.86458e-57	.	69477691	68477691	125	1	ENST00000551568.6	ENSG00000135678.12	12	-	68851174	68933171	69351174	68351174	69433171	68433171	CIS
CL12A_seq.11187.11	Q5QGZ9	seq.11187.11	11187-11	C-type lectin domain family 12 member A	160364	CLEC12A	12	9979085	chr12:9979085:T:G	T	G	T	G	0.358045	ADD	1187	1.32244	0.0198394	66.6573	0	.	10479085	9479085	412	3	ENST00000434319.6	ENSG00000172322.14	12	+	9971434	9984241	10471434	9471434	10484241	9484241	CIS
CLC7A_seq.3603.60	Q9BXN2	seq.3603.60	3603-60	C-type lectin domain family 7 member A	64581	CLEC7A	12	10118488	chr12:10118488:A:C	A	C	C	A	0.0889175	ADD	1164	-0.765087	0.0613551	-12.4698	1.47191e-33	.	10618488	9618488	64	4	ENST00000533022.5	ENSG00000172243.18	12	-	10118457	10130082	10618457	9618457	10630082	9630082	CIS
Endoplasmin_seq.6393.63	P14625	seq.6393.63	6393-63	Endoplasmin	7184	HSP90B1	12	103952179	chr12:103952179:A:C	A	C	C	A	0.322128	ADD	1175	0.726072	0.0251737	28.8425	2.82603e-138	.	104452179	103452179	531	3	ENST00000299767.10	ENSG00000166598.16	12	+	103930409	103947926	104430409	103430409	104447926	103447926	CIS
FKBP52.protein_seq.17722.5	Q02790	seq.17722.5	17722-5	Peptidyl-prolyl cis-trans isomerase FKBP4	2288	FKBP4	12	2799164	chr12:2799164:C:A	C	A	A	C	0.0397096	ADD	1171	-0.636805	0.0816796	-7.79638	1.41716e-14	.	3299164	2299164	2	2	ENST00000001008.6	ENSG00000004478.8	12	+	2794969	2805423	3294969	2294969	3305423	2305423	CIS
GALT4_seq.21722.21	Q8N4A0	seq.21722.21	21722-21	Polypeptide N-acetylgalactosaminyltransferase 4	100528030	GALNT4	12	89437817	chr12:89437817:A:G	A	G	A	G	0.282867	ADD	1179	-0.699969	0.0276447	-25.3202	5.58584e-113	.	89937817	88937817	254	A	ENST00000529983.3	ENSG00000257594.4	12	-	89519411	89524796	90019411	89019411	90024796	89024796	CIS
GLIP1_seq.9265.10	P48060	seq.9265.10	9265-10	Glioma pathogenesis-related protein 1	11010	GLIPR1	12	75275855	chr12:75275855:G:A	G	A	A	G	0.368151	ADD	1168	-0.189028	0.0308614	-6.12506	1.24253e-09	.	75775855	74775855	219	6	ENST00000266659.8	ENSG00000139278.10	12	+	75480754	75503863	75980754	74980754	76003863	75003863	CIS
GLTP_seq.12513.8	Q9NZD2	seq.12513.8	12513-8	Glycolipid transfer protein	51228	GLTP	12	109851696	chr12:109851696:T:G	T	G	T	G	0.487212	ADD	1173	0.242699	0.0374548	6.47977	1.35712e-10	.	110351696	109351696	23	B	ENST00000318348.9	ENSG00000139433.11	12	-	109850944	109880541	110350944	109350944	110380541	109380541	CIS
HEBP1_seq.18225.13	Q9NRV9	seq.18225.13	18225-13	Heme-binding protein 1	50865	HEBP1	12	12975329	chr12:12975329:C:G	C	G	G	C	0.0244216	ADD	1167	-1.70498	0.100558	-16.9552	1.01153e-57	.	13475329	12475329	21	3	ENST00000014930.9	ENSG00000013583.10	12	-	12974869	13000265	13474869	12474869	13500265	12500265	CIS
IL.22_seq.13742.66	Q9GZX6	seq.13742.66	13742-66	Interleukin-22	50616	IL22	12	68258661	chr12:68258661:G:A	G	A	A	G	0.239983	ADD	1173	-0.556673	0.0336177	-16.5589	2.00804e-55	.	68758661	67758661	111	2	ENST00000538666.6	ENSG00000127318.11	12	-	68248241	68253604	68748241	67748241	68753604	67753604	CIS
IL.22_seq.2778.10	Q9GZX6	seq.2778.10	2778-10	Interleukin-22	50616	IL22	12	68254149	chr12:68254149:G:A	G	A	A	G	0.242553	ADD	1175	-0.804782	0.0379516	-21.2055	1.42947e-84	.	68754149	67754149	153	1	ENST00000538666.6	ENSG00000127318.11	12	-	68248241	68253604	68748241	67748241	68753604	67753604	CIS
INHBC_seq.15686.49	P55103	seq.15686.49	15686-49	Inhibin beta C chain	3626	INHBC	12	57429802	chr12:57429802:A:C	A	C	C	A	0.177959	ADD	1166	-0.752835	0.0390063	-19.3004	4.18693e-72	.	57929802	56929802	242	6	ENST00000309668.3	ENSG00000175189.4	12	+	57434783	57452062	57934783	56934783	57952062	56952062	CIS
K1467.C.term_seq.9981.18	A2RU67	seq.9981.18	9981-18	Protein FAM234B:C-term	57613	FAM234B	12	13040880	chr12:13040880:C:T	C	T	T	C	0.013617	ADD	1175	0.781855	0.115417	6.77417	1.98717e-11	.	13540880	12540880	74	A	ENST00000197268.13	ENSG00000084444.14	12	+	13044380	13083449	13544380	12544380	13583449	12583449	CIS
KLRB1_seq.10809.14	Q12918	seq.10809.14	10809-14	Killer cell lectin-like receptor subfamily B member 1	3820	KLRB1	12	9480130	chr12:9480130:G:A	G	A	G	A	0.434244	ADD	1171	-0.427925	0.0358943	-11.9218	5.54353e-31	.	9980130	8980130	395	4	ENST00000229402.4	ENSG00000111796.4	12	-	9594550	9607916	10094550	9094550	10107916	9107916	CIS
Lysozyme_seq.4920.10	P61626	seq.4920.10	4920-10	Lysozyme C	4069	LYZ	12	69338325	chr12:69338325:T:C	T	C	C	T	0.46489	ADD	1182	-0.722396	0.0304581	-23.7177	9.14026e-102	.	69838325	68838325	329	A	ENST00000261267.7	ENSG00000090382.7	12	+	69348380	69354234	69848380	68848380	69854234	68854234	CIS
MANS1_seq.9557.5	Q9H8J5	seq.9557.5	9557-5	MANSC domain-containing protein 1	54682	MANSC1	12	12352833	chr12:12352833:C:T	C	T	T	C	0.13274	ADD	1179	0.276104	0.0323807	8.52681	4.62476e-17	.	12852833	11852833	42	1	ENST00000629245.3	ENSG00000281818.3, ENSG00000111261.14	12	-	295053	319240	795053	-204947	819240	-180760	TRANS
MGP_seq.6520.87	P08493	seq.6520.87	6520-87	Matrix Gla protein	4256	MGP	12	14867319	chr12:14867319:G:A	G	A	A	G	0.437235	ADD	1179	0.244765	0.0359485	6.80875	1.57555e-11	.	15367319	14367319	218	A	ENST00000228938.5	ENSG00000111341.10	12	-	14881897	14885857	15381897	14381897	15385857	14385857	CIS
MMP19_seq.6425.87	Q99542	seq.6425.87	6425-87	Matrix metalloproteinase-19	4327	MMP19	12	55841848	chr12:55841848:AC:A	AC	A	A	AC	0.0550847	ADD	1180	-0.341846	0.0600036	-5.6971	1.5432e-08	.	56341848	55341848	1	A	ENST00000552872.5	ENSG00000123342.16	12	-	55836425	55842966	56336425	55336425	56342966	55342966	CIS
NET4_seq.3327.27	Q9HB63	seq.3327.27	3327-27	Netrin-4	59277	NTN4	12	95654303	chr12:95654303:G:C	G	C	G	C	0.135745	ADD	1175	-0.708318	0.047098	-15.0392	7.97789e-47	.	96154303	95154303	197	A	ENST00000344911.8	ENSG00000074527.13	12	-	95657806	95790764	96157806	95157806	96290764	95290764	CIS
NKG2D_seq.3056.11	P26718	seq.3056.11	3056-11	NKG2-D type II integral membrane protein	100528032	KLRK1	12	10365406	chr12:10365406:AG:A	AG	A	AG	A	0.181431	ADD	1174	0.244669	0.0322634	7.58347	6.88722e-14	.	10865406	9865406	121	6	ENST00000240618.11	ENSG00000213809.9	12	-	10372352	10390041	10872352	9872352	10890041	9890041	CIS
NT5D3_seq.9126.171	Q86UY8	seq.9126.171	9126-171	5'-nucleotidase domain-containing protein 3	51559	NT5DC3	12	103793954	chr12:103793954:G:T	G	T	T	G	0.00935374	ADD	1176	-1.28184	0.162294	-7.89825	6.53336e-15	.	104293954	103293954	1	A	ENST00000392876.8	ENSG00000111696.12	12	-	103772309	103841234	104272309	103272309	104341234	103341234	CIS
NT5D3_seq.9126.171	Q86UY8	seq.9126.171	9126-171	5'-nucleotidase domain-containing protein 3	51559	NT5DC3	19	44908684	chr19:44908684:T:C	T	C	C	T	0.19898	ADD	1176	0.260016	0.0386437	6.72854	2.68844e-11	.	45408684	44408684	16	A	ENST00000392876.8	ENSG00000111696.12	12	-	103772309	103841234	104272309	103272309	104341234	103341234	TRANS
PLXC1_seq.4564.2	O60486	seq.4564.2	4564-2	Plexin-C1	10154	PLXNC1	12	94220122	chr12:94220122:G:A	G	A	A	G	0.00940171	ADD	1170	-2.12165	0.137278	-15.4552	4.13874e-49	.	94720122	93720122	16	A	ENST00000258526.9	ENSG00000136040.9	12	+	94148576	94307675	94648576	93648576	94807675	93807675	CIS
PO6F1_seq.21194.39	Q14863	seq.21194.39	21194-39	POU domain, class 6, transcription factor 1	5463	POU6F1	12	73343522	chr12:73343522:CTTATT:C	CTTATT	C	C	CTTATT	0.0108131	ADD	1156	0.811439	0.128837	6.29818	4.29405e-10	.	73843522	72843522	1	A	ENST00000333640.12	NA	12	-	51186935	51218062	51686935	50686935	51718062	50718062	TRANS
PP11_seq.5656.53	P21128	seq.5656.53	5656-53	Poly(U)-specific endoribonuclease	8909	ENDOU	12	47723582	chr12:47723582:A:T	A	T	T	A	0.324486	ADD	1168	-0.223504	0.0385357	-5.79992	8.56653e-09	.	48223582	47223582	18	8	ENST00000422538.8	ENSG00000111405.9	12	-	47709733	47725490	48209733	47209733	48225490	47225490	CIS
Pregnancy.zone.protein_seq.6580.29	P20742	seq.6580.29	6580-29	Pregnancy zone protein	5858	PZP	12	9165188	chr12:9165188:A:G	A	G	G	A	0.320513	ADD	1170	-0.582093	0.0374387	-15.5479	1.25363e-49	.	9665188	8665188	404	1	ENST00000261336.7	ENSG00000126838.10	12	-	9148839	9208395	9648839	8648839	9708395	8708395	CIS
T132B_seq.8890.9	Q14DG7	seq.8890.9	8890-9	Transmembrane protein 132B	114795	TMEM132B	12	125646016	chr12:125646016:G:T	G	T	T	G	0.235793	ADD	1179	-0.23377	0.0309268	-7.55882	8.228e-14	.	126146016	125146016	13	A	ENST00000613307.1	ENSG00000139364.11	12	+	125622451	125662377	126122451	125122451	126162377	125162377	CIS
TESC_seq.12831.21	Q96BS2	seq.12831.21	12831-21	Calcineurin B homologous protein 3	54997	TESC	12	117038338	chr12:117038338:G:A	G	A	A	G	0.151092	ADD	1145	-0.392987	0.0421938	-9.31385	6.26187e-20	.	117538338	116538338	229	A	ENST00000541210.5	ENSG00000088992.18	12	-	117038924	117099446	117538924	116538924	117599446	116599446	CIS
TMED2_seq.10761.5	Q15363	seq.10761.5	10761-5	Transmembrane emp24 domain-containing protein 2	10959	TMED2	12	123613219	chr12:123613219:A:G	A	G	G	A	0.112597	ADD	1159	0.368601	0.0449123	8.20712	6.06709e-16	.	124113219	123113219	104	A	ENST00000262225.8	ENSG00000086598.11	12	+	123584551	123598582	124084551	123084551	124098582	123098582	CIS
TPSNR_seq.6364.7	Q9BX59	seq.6364.7	6364-7	Tapasin-related protein	55080	TAPBPL	12	6453119	chr12:6453119:C:T	C	T	T	C	0.33909	ADD	1187	1.40878	0.0131161	107.408	0	.	6953119	5953119	447	A	ENST00000266556.8	ENSG00000139192.12	12	+	6452041	6462316	6952041	5952041	6962316	5962316	CIS
vWF_seq.3050.7	P04275	seq.3050.7	3050-7	von Willebrand factor	7450	VWF	12	6173147	chr12:6173147:G:A	G	A	A	G	0.393101	ADD	1174	0.189674	0.0284466	6.66774	4.01544e-11	.	6673147	5673147	82	1	ENST00000261405.10	ENSG00000110799.14	12	-	5948876	6124670	6448876	5448876	6624670	5624670	CIS
WIF.1_seq.16070.7	Q9Y5W5	seq.16070.7	16070-7	Wnt inhibitory factor 1	11197	WIF1	12	64991472	chr12:64991472:G:C	G	C	C	G	0.472058	ADD	1181	0.187716	0.0302836	6.19859	7.89743e-10	.	65491472	64491472	4	1	ENST00000286574.9	ENSG00000156076.10	12	-	65050625	65121305	65550625	64550625	65621305	64621305	CIS
WIF.1_seq.2848.2	Q9Y5W5	seq.2848.2	2848-2	Wnt inhibitory factor 1	11197	WIF1	12	64991472	chr12:64991472:G:C	G	C	C	G	0.471308	ADD	1185	0.194356	0.0305854	6.35454	2.9913e-10	.	65491472	64491472	10	1	ENST00000286574.9	ENSG00000156076.10	12	-	65050625	65121305	65550625	64550625	65621305	64621305	CIS
WNT5B_seq.21945.4	Q9H1J7	seq.21945.4	21945-4	Protein Wnt-5b	81029	WNT5B	12	1501094	chr12:1501094:C:T	C	T	T	C	0.490163	ADD	1169	-0.218366	0.0355244	-6.14692	1.08734e-09	.	2001094	1001094	31	A	ENST00000397196.7	ENSG00000111186.13	12	+	1629230	1647212	2129230	1129230	2147212	1147212	CIS
CDKN3_seq.14178.18	Q16667	seq.14178.18	14178-18	Cyclin-dependent kinase inhibitor 3	1033	CDKN3	12	72728035	chr12:72728035:T:C	T	C	C	T	0.0158526	ADD	1167	0.649279	0.109304	5.94014	3.7696e-09	.	73228035	72228035	1	A	ENST00000442975.6	ENSG00000100526.21	14	+	54396994	54420212	54896994	53896994	54920212	53920212	TRANS
Cadherin.11.ECD_seq.16305.10	P55287	seq.16305.10	16305-10	Cadherin-11:Extracellular domain	1009	CDH11	14	105721708	chr14:105721708:C:T	C	T	C	T	0.328339	ADD	1168	0.298142	0.029841	9.991	1.34898e-22	.	106221708	105221708	146	C	ENST00000268603.9	ENSG00000140937.14	16	-	64943752	65122063	65443752	64443752	65622063	64622063	TRANS
CLM6_seq.5066.134	Q08708	seq.5066.134	5066-134	CMRF35-like molecule 6	10871	CD300C	12	89503509	chr12:89503509:A:G	A	G	A	G	0.28181	ADD	1171	0.390363	0.0314094	12.4282	2.26713e-33	.	90003509	89003509	252	1	ENST00000709210.1	ENSG00000167850.4, ENSG00000291920.1	17	-	117520	122563	617520	-382480	622563	-377437	TRANS
CLM6_seq.5066.134	Q08708	seq.5066.134	5066-134	CMRF35-like molecule 6	10871	CD300C	17	74466327	chr17:74466327:C:T	C	T	T	C	0.456447	ADD	1171	-0.314608	0.0291081	-10.8083	5.28268e-26	.	74966327	73966327	45	1	ENST00000709210.1	ENSG00000167850.4, ENSG00000291920.1	17	-	117520	122563	617520	-382480	622563	-377437	TRANS
CM35H_seq.5630.48	Q9UGN4	seq.5630.48	5630-48	CMRF35-like molecule 8	11314	CD300A	12	89503509	chr12:89503509:A:G	A	G	A	G	0.282479	ADD	1170	0.329386	0.0372704	8.83775	3.58202e-18	.	90003509	89003509	204	1	ENST00000709205.1	ENSG00000167851.15, ENSG00000291918.1	17	+	43122	60615	543122	-456878	560615	-439385	TRANS
CM35H_seq.5630.48	Q9UGN4	seq.5630.48	5630-48	CMRF35-like molecule 8	11314	CD300A	17	74473827	chr17:74473827:G:A	G	A	A	G	0.23547	ADD	1170	-0.890062	0.031258	-28.4747	1.82522e-135	.	74973827	73973827	122	1	ENST00000709205.1	ENSG00000167851.15, ENSG00000291918.1	17	+	43122	60615	543122	-456878	560615	-439385	TRANS
GRN_seq.4992.49	P28799	seq.4992.49	4992-49	Granulins	2896	GRN	12	40220632	chr12:40220632:C:T	C	T	T	C	0.125957	ADD	1175	0.443392	0.0477143	9.29264	7.24263e-20	.	40720632	39720632	412	1	ENST00000053867.8	ENSG00000030582.19	17	+	44345301	44353106	44845301	43845301	44853106	43853106	TRANS
GRN_seq.4992.49	P28799	seq.4992.49	4992-49	Granulins	2896	GRN	17	44352876	chr17:44352876:C:T	C	T	T	C	0.29234	ADD	1175	-0.294556	0.0347467	-8.47723	6.93951e-17	.	44852876	43852876	19	1	ENST00000053867.8	ENSG00000030582.19	17	+	44345301	44353106	44845301	43845301	44853106	43853106	CIS
SPHM_seq.21766.50	P51688	seq.21766.50	21766-50	N-sulphoglucosamine sulphohydrolase	6448	SGSH	12	101831973	chr12:101831973:A:G	A	G	G	A	0.319076	ADD	1169	-0.270039	0.0404072	-6.68294	3.64078e-11	.	102331973	101331973	9	1	ENST00000326317.11	ENSG00000181523.13	17	-	80209275	80220333	80709275	79709275	80720333	79720333	TRANS
SPHM_seq.21766.50	P51688	seq.21766.50	21766-50	N-sulphoglucosamine sulphohydrolase	6448	SGSH	17	80214085	chr17:80214085:T:C	T	C	C	T	0.0273738	ADD	1169	-1.32723	0.112776	-11.7687	2.84153e-30	.	80714085	79714085	73	1	ENST00000326317.11	ENSG00000181523.13	17	-	80209275	80220333	80709275	79709275	80720333	79720333	CIS
T106A_seq.10499.1	Q96A25	seq.10499.1	10499-1	Transmembrane protein 106A	113277	TMEM106A	12	40220632	chr12:40220632:C:T	C	T	T	C	0.124038	ADD	1169	0.375482	0.0614048	6.11487	1.32164e-09	.	40720632	39720632	24	1	ENST00000588659.5	ENSG00000184988.8	17	+	43211874	43218190	43711874	42711874	43718190	42718190	TRANS
HNRPM_seq.12783.29	P52272	seq.12783.29	12783-29	Heterogeneous nuclear ribonucleoprotein M	4670	HNRNPM	12	103954652	chr12:103954652:A:G	A	G	G	A	0.318573	ADD	1163	0.707676	0.0271164	26.0977	3.39464e-118	.	104454652	103454652	501	A	ENST00000348943.7	ENSG00000099783.13	19	+	8444766	8489114	8944766	7944766	8989114	7989114	TRANS
PHI_seq.4272.46	P06744	seq.4272.46	4272-46	Glucose-6-phosphate isomerase	2821	GPI	12	7410648	chr12:7410648:G:A	G	A	A	G	0.0343511	ADD	1179	-0.598851	0.0881028	-6.79718	1.70205e-11	.	7910648	6910648	54	1	ENST00000588991.7	ENSG00000105220.17	19	+	34364792	34400245	34864792	33864792	34900245	33900245	TRANS
PHI_seq.4272.46	P06744	seq.4272.46	4272-46	Glucose-6-phosphate isomerase	2821	GPI	19	44908684	chr19:44908684:T:C	T	C	C	T	0.199321	ADD	1179	0.297247	0.0392348	7.57611	7.24836e-14	.	45408684	44408684	12	1	ENST00000588991.7	ENSG00000105220.17	19	+	34364792	34400245	34864792	33864792	34900245	33900245	TRANS
Cathepsin.A_seq.3179.51	P10619	seq.3179.51	3179-51	Lysosomal protective protein	5476	CTSA	12	101831973	chr12:101831973:A:G	A	G	G	A	0.320085	ADD	1170	-0.332059	0.0400059	-8.30025	2.87984e-16	.	102331973	101331973	92	A	ENST00000354880.9	ENSG00000064601.21	20	+	45891321	45898820	46391321	45391321	46398820	45398820	TRANS
GSHB_seq.15526.33	P48637	seq.15526.33	15526-33	Glutathione synthetase	2937	GSS	20	34974373	chr20:34974373:TCTTA:T	TCTTA	T	TCTTA	T	0.454117	ADD	1166	-0.184451	0.0255165	-7.22869	8.87934e-13	.	35474373	34474373	225	A	ENST00000646735.1	ENSG00000100983.12	20	-	34928432	34955785	35428432	34428432	35455785	34455785	CIS
ISM1_seq.8355.80	B1AKI9	seq.8355.80	8355-80	Isthmin-1	140862	None	12	106224282	chr12:106224282:C:T	C	T	C	T	0.494454	ADD	1172	-0.188761	0.0294034	-6.4197	1.99027e-10	.	106724282	105724282	12	6	ENST00000262487.5	ENSG00000101230.6	20	+	13221273	13300651	13721273	12721273	13800651	12800651	TRANS
CPTP_seq.20385.21	Q5TA50	seq.20385.21	20385-21	Ceramide-1-phosphate transfer protein	80772	CPTP	13	61315395	chr13:61315395:C:T	C	T	T	C	0.298044	ADD	1176	-0.259329	0.0438461	-5.91453	4.37602e-09	.	61815395	60815395	3	6	ENST00000343938.9	ENSG00000224051.7	1	+	1324801	1328896	1824801	824801	1828896	828896	TRANS
MACOI_seq.12367.52	Q8N5G2	seq.12367.52	12367-52	Macoilin	55219	MACO1	13	39399747	chr13:39399747:A:C	A	C	A	C	0.201537	ADD	1171	-0.3162	0.0489145	-6.46434	1.49867e-10	.	39899747	38899747	9	C	ENST00000374343.5	ENSG00000204178.11	1	+	25430896	25500209	25930896	24930896	26000209	25000209	TRANS
MAPKAPK3_seq.3822.54	Q16644	seq.3822.54	3822-54	MAP kinase-activated protein kinase 3	7867	MAPKAPK3	13	46055809	chr13:46055809:A:G	A	G	A	G	0.312285	ADD	1164	0.524617	0.0395329	13.2704	1.71923e-37	.	46555809	45555809	299	B	ENST00000357955.6	ENSG00000114738.11	3	+	50617169	50649288	51117169	50117169	51149288	50149288	TRANS
HNRDL_seq.10852.114	O14979	seq.10852.114	10852-114	Heterogeneous nuclear ribonucleoprotein D-like	9987	HNRNPDL	13	97161212	chr13:97161212:T:G	T	G	G	T	0.0121528	ADD	1152	1.03704	0.167701	6.18389	8.71432e-10	.	97661212	96661212	1	A	ENST00000621267.4	ENSG00000152795.18	4	-	82422564	82430225	82922564	81922564	82930225	81930225	TRANS
PCDC2_seq.9361.7	Q9Y5I4	seq.9361.7	9361-7	Protocadherin alpha-C2	56134	PCDHAC2	13	31196285	chr13:31196285:T:C	T	C	C	T	0.46644	ADD	1177	-0.189093	0.0263455	-7.17742	1.26572e-12	.	31696285	30696285	88	A	ENST00000708329.1	ENSG00000291668.1, ENSG00000243232.6	5	+	201645	204656	701645	-298355	704656	-295344	TRANS
PCDC2_seq.9361.7	Q9Y5I4	seq.9361.7	9361-7	Protocadherin alpha-C2	56134	PCDHAC2	21	26813246	chr21:26813246:G:A	G	A	A	G	0.0603229	ADD	1177	-0.445223	0.0543339	-8.19421	6.61742e-16	.	27313246	26313246	33	A	ENST00000708329.1	ENSG00000291668.1, ENSG00000243232.6	5	+	201645	204656	701645	-298355	704656	-295344	TRANS
PCDGA_seq.6321.65	Q9Y5H3	seq.6321.65	6321-65	Protocadherin gamma-A10	56106	PCDHGA10	13	31178317	chr13:31178317:C:G	C	G	C	G	0.480525	ADD	1181	0.179743	0.0254367	7.06628	2.73605e-12	.	31678317	30678317	85	A	ENST00000398610.3	ENSG00000253846.3	5	+	141412986	141512975	141912986	140912986	142012975	141012975	TRANS
PCDGA_seq.6321.65	Q9Y5H3	seq.6321.65	6321-65	Protocadherin gamma-A10	56106	PCDHGA10	21	26813246	chr21:26813246:G:A	G	A	A	G	0.0601185	ADD	1181	-0.437972	0.0519629	-8.42855	1.02241e-16	.	27313246	26313246	33	A	ENST00000398610.3	ENSG00000253846.3	5	+	141412986	141512975	141912986	140912986	142012975	141012975	TRANS
PCDGC_seq.6938.21	O60330	seq.6938.21	6938-21	Protocadherin gamma-A12	26025	PCDHGA12	13	31196285	chr13:31196285:T:C	T	C	C	T	0.466865	ADD	1177	-0.168113	0.0244042	-6.8887	9.21622e-12	.	31696285	30696285	88	A	ENST00000613314.1	ENSG00000253159.3	5	+	141430588	141433222	141930588	140930588	141933222	140933222	TRANS
PCDGC_seq.6938.21	O60330	seq.6938.21	6938-21	Protocadherin gamma-A12	26025	PCDHGA12	21	26813246	chr21:26813246:G:A	G	A	A	G	0.0603229	ADD	1177	-0.403072	0.0502487	-8.02155	2.53808e-15	.	27313246	26313246	32	A	ENST00000613314.1	ENSG00000253159.3	5	+	141430588	141433222	141930588	140930588	141933222	140933222	TRANS
ANKR2_seq.25274.2	Q9GZV1	seq.25274.2	25274-2	Ankyrin repeat domain-containing protein 2	26287	ANKRD2	20	62585649	chr20:62585649:G:A	G	A	A	G	0.315328	ADD	1083	0.246763	0.0418779	5.89244	5.09991e-09	.	63085649	62085649	23	A	ENST00000307518.9	ENSG00000165887.12	10	+	97572498	97583882	98072498	97072498	98083882	97083882	TRANS
Apo.A.I_seq.2750.3	P02647	seq.2750.3	2750-3	Apolipoprotein A-I	335	APOA1	13	103765094	chr13:103765094:G:C	G	C	C	G	0.179694	ADD	1177	0.317929	0.0511855	6.2113	7.31152e-10	.	104265094	103265094	1	1	ENST00000375320.5	ENSG00000118137.10	11	-	116835750	116837586	117335750	116335750	117337586	116337586	TRANS
MVK_seq.11391.69	Q03426	seq.11391.69	11391-69	Mevalonate kinase	4598	MVK	19	44908684	chr19:44908684:T:C	T	C	C	T	0.20372	ADD	1156	-0.900272	0.0407093	-22.1147	1.95229e-90	.	45408684	44408684	89	A	ENST00000228510.8	ENSG00000110921.14	12	+	109573793	109598125	110073793	109073793	110098125	109098125	TRANS
UNG_seq.22821.50	P13051	seq.22821.50	22821-50	Uracil-DNA glycosylase	7374	UNG	19	44908822	chr19:44908822:C:T	C	T	T	C	0.00505051	ADD	1089	3.18596	0.273987	11.6281	1.61639e-29	.	45408822	44408822	8	3	ENST00000336865.6	ENSG00000076248.12	12	+	109098117	109110975	109598117	108598117	109610975	108610975	TRANS
B3GLT_seq.5727.35	Q6Y288	seq.5727.35	5727-35	Beta-1,3-glucosyltransferase	145173	B3GLCT	13	31202281	chr13:31202281:C:T	C	T	T	C	0.277257	ADD	1174	-0.257865	0.0446974	-5.76914	1.02213e-08	.	31702281	30702281	8	C	ENST00000343307.5	ENSG00000187676.8	13	+	31199974	31332276	31699974	30699974	31832276	30832276	CIS
CB39L_seq.21154.8	Q9H9S4	seq.21154.8	21154-8	Calcium-binding protein 39-like	81617	CAB39L	13	49344039	chr13:49344039:G:T	G	T	T	G	0.100855	ADD	1170	-0.536335	0.0482482	-11.1162	2.43024e-27	.	49844039	48844039	96	A	ENST00000347776.9	ENSG00000102547.19	13	-	49308654	49413751	49808654	48808654	49913751	48913751	CIS
CLN5.LD_seq.8874.53	O75503	seq.8874.53	8874-53	Ceroid-lipofuscinosis neuronal protein 5:Lumenal domain	1203	CLN5	13	77000848	chr13:77000848:A:G	A	G	G	A	0.0750853	ADD	1172	-0.620836	0.0726966	-8.54009	4.17859e-17	.	77500848	76500848	51	B	ENST00000377453.9	ENSG00000102805.16	13	+	76992080	77005117	77492080	76492080	77505117	76505117	CIS
CLYBL_seq.23541.61	Q8N0X4	seq.23541.61	23541-61	Citrate lyase subunit beta-like protein, mitochondrial	171425	CLYBL	13	99866326	chr13:99866326:A:G	A	G	A	G	0.239966	ADD	1171	0.579506	0.0400216	14.4798	8.80257e-44	.	100366326	99366326	24	B	ENST00000376354.5	ENSG00000125246.16	13	+	99606689	99891613	100106689	99106689	100391613	99391613	CIS
Esterase.D_seq.4984.83	P10768	seq.4984.83	4984-83	S-formylglutathione hydrolase	2098	ESD	13	46777268	chr13:46777268:T:C	T	C	C	T	0.115093	ADD	1186	-0.662751	0.0610434	-10.857	3.14676e-26	.	47277268	46277268	40	C	ENST00000378720.8	ENSG00000139684.15	13	-	46771255	46797161	47271255	46271255	47297161	46297161	CIS
GPC5_seq.4991.12	P78333	seq.4991.12	4991-12	Glypican-5	2262	GPC5	13	91775379	chr13:91775379:G:A	G	A	A	G	0.302991	ADD	1170	-0.339871	0.0298231	-11.3962	1.38892e-28	.	92275379	91275379	690	1	ENST00000377067.9	ENSG00000179399.16	13	+	91398620	92867237	91898620	90898620	93367237	92367237	CIS
GPC6_seq.5350.14	Q9Y625	seq.5350.14	5350-14	Glypican-6	10082	GPC6	13	94382495	chr13:94382495:G:A	G	A	A	G	0.171041	ADD	1181	-0.336772	0.0369305	-9.11909	3.24128e-19	.	94882495	93882495	122	A	ENST00000377047.9	ENSG00000183098.12	13	+	93226806	94408020	93726806	92726806	94908020	93908020	TRANS
IL.17D_seq.4136.40	Q8TAD2	seq.4136.40	4136-40	Interleukin-17D	53342	IL17D	13	20693626	chr13:20693626:C:A	C	A	A	C	0.0762066	ADD	1181	0.411327	0.0699413	5.88103	5.32308e-09	.	21193626	20193626	15	2	ENST00000304920.3	ENSG00000172458.5	13	+	20703342	20723098	21203342	20203342	21223098	20223098	CIS
KLOTHO_seq.15384.15	Q9UEF7	seq.15384.15	15384-15	Klotho	9365	KL	13	33050794	chr13:33050794:G:A	G	A	A	G	0.150911	ADD	1153	0.604786	0.0520157	11.627	1.32704e-29	.	33550794	32550794	106	B	ENST00000380099.4	ENSG00000133116.8	13	+	33016422	33066143	33516422	32516422	33566143	32566143	CIS
L.plastin_seq.17231.1	P13796	seq.17231.1	17231-1	Plastin-2	3936	LCP1	13	46158935	chr13:46158935:G:A	G	A	A	G	0.00934579	ADD	1177	-1.9705	0.184158	-10.7	1.51515e-25	.	46658935	45658935	2	1	ENST00000398576.6	ENSG00000136167.15	13	-	46125919	46211348	46625919	45625919	46711348	45711348	CIS
Periostin_seq.6645.53	Q15063	seq.6645.53	6645-53	Periostin	10631	POSTN	13	37120480	chr13:37120480:G:A	G	A	A	G	0.0493139	ADD	1166	-0.428156	0.0759627	-5.6364	2.18388e-08	.	37620480	36620480	3	1	ENST00000379749.8	ENSG00000133110.15	13	-	37562584	37598761	38062584	37062584	38098761	37098761	CIS
SLIK6_seq.16916.19	Q9H5Y7	seq.16916.19	16916-19	SLIT and NTRK-like protein 6	84189	SLITRK6	13	85331824	chr13:85331824:G:T	G	T	T	G	0.443134	ADD	1187	1.11861	0.0217398	51.4546	1.24897e-302	.	85831824	84831824	943	1	ENST00000643778.1	ENSG00000184564.11	13	-	85793873	85806683	86293873	85293873	86306683	85306683	CIS
TAFI_seq.3518.54	Q96IY4	seq.3518.54	3518-54	Carboxypeptidase B2	1361	CPB2	13	46046692	chr13:46046692:A:C	A	C	C	A	0.409898	ADD	1182	-0.285814	0.039158	-7.299	5.35602e-13	.	46546692	45546692	138	1	ENST00000181383.10	ENSG00000080618.17	13	-	46053185	46105033	46553185	45553185	46605033	45605033	CIS
TAJ_seq.5131.15	Q9NS68	seq.5131.15	5131-15	Tumor necrosis factor receptor superfamily member 19	55504	TNFRSF19	13	23660378	chr13:23660378:A:G	A	G	A	G	0.218081	ADD	1167	-0.30419	0.0350461	-8.67969	1.33756e-17	.	24160378	23160378	84	1	ENST00000403372.6	ENSG00000127863.16	13	+	23570369	23676104	24070369	23070369	24176104	23176104	CIS
TAJ_seq.5131.15	Q9NS68	seq.5131.15	5131-15	Tumor necrosis factor receptor superfamily member 19	55504	TNFRSF19	21	41247822	chr21:41247822:T:C	T	C	T	C	0.369751	ADD	1167	0.327736	0.0302586	10.8311	4.25125e-26	.	41747822	40747822	42	1	ENST00000403372.6	ENSG00000127863.16	13	+	23570369	23676104	24070369	23070369	24176104	23176104	TRANS
THSD1_seq.5621.64	Q9NS62	seq.5621.64	5621-64	Thrombospondin type-1 domain-containing protein 1	55901	THSD1	13	52397382	chr13:52397382:C:T	C	T	T	C	0.0147314	ADD	1154	1.12047	0.138666	8.08037	1.639e-15	.	52897382	51897382	7	6	ENST00000258613.5	ENSG00000136114.17	13	-	52377166	52406172	52877166	51877166	52906172	51906172	CIS
S27A2_seq.9045.3	O14975	seq.9045.3	9045-3	Very long-chain acyl-CoA synthetase	11001	SLC27A2	19	44908822	chr19:44908822:C:T	C	T	T	C	0.0141423	ADD	1096	1.06729	0.149992	7.11568	2.02782e-12	.	45408822	44408822	4	B	ENST00000267842.10	ENSG00000140284.11	15	+	50182195	50236385	50682195	49682195	50736385	49736385	TRANS
CC103_seq.23314.46	Q8IW40	seq.23314.46	23314-46	Coiled-coil domain-containing protein 103	388389	CCDC103	13	74410457	chr13:74410457:C:G	C	G	G	C	0.295145	ADD	1174	0.237346	0.0404943	5.86122	5.98749e-09	.	74910457	73910457	2	C	ENST00000410027.5	ENSG00000167131.17	17	+	44899738	44902482	45399738	44399738	45402482	44402482	TRANS
DLG4_seq.8070.88	P78352	seq.8070.88	8070-88	Disks large homolog 4	1742	DLG4	19	44908684	chr19:44908684:T:C	T	C	C	T	0.199571	ADD	1165	0.220814	0.0353694	6.24309	6.02945e-10	.	45408684	44408684	5	4	ENST00000302955.11	ENSG00000132535.22	17	-	7189889	7217609	7689889	6689889	7717609	6717609	TRANS
AT131_seq.13659.36	Q9HD20	seq.13659.36	13659-36	Manganese-transporting ATPase 13A1	57130	ATP13A1	19	40627287	chr19:40627287:A:T	A	T	T	A	0.0202761	ADD	1159	-1.79223	0.0983908	-18.2154	2.82462e-65	.	41127287	40127287	14	A	ENST00000357324.11	ENSG00000105726.17	19	-	19645197	19663676	20145197	19145197	20163676	19163676	TRANS
Flt3.ligand_seq.14093.10	P49771	seq.14093.10	14093-10	Fms-related tyrosine kinase 3 ligand	2323	FLT3LG	13	28057905	chr13:28057905:C:T	C	T	C	T	0.414866	ADD	1157	-0.345448	0.0369635	-9.34566	4.66144e-20	.	28557905	27557905	160	1	ENST00000204637.6	ENSG00000090554.13	19	+	49474235	49486231	49974235	48974235	49986231	48986231	TRANS
Apo.L1_seq.11510.51	O14791	seq.11510.51	11510-51	Apolipoprotein L1	8542	APOL1	22	36257706	chr22:36257706:G:C	G	C	G	C	0.330229	ADD	1181	-0.380356	0.0420347	-9.04862	5.93408e-19	.	36757706	35757706	57	1	ENST00000426053.5	ENSG00000100342.22	22	+	36253070	36267530	36753070	35753070	36767530	35767530	CIS
C5b..6.Complex_seq.4482.66	P01031|P13671	seq.4482.66	4482-66	Complement C5b-C6 complex	727|729	C5|C6	13	103765094	chr13:103765094:G:C	G	C	C	G	0.179932	ADD	1181	0.274531	0.0494923	5.54695	3.59657e-08	.	104265094	103265094	1	A	NA	NA	NA	NA	NA	NA	NA	NA	NA	NA	Not_Mapped_toGene
Cytidylate.kinase_seq.8312.139	P30085	seq.8312.139	8312-139	UMP-CMP kinase	51727	CMPK1	14	97817989	chr14:97817989:C:T	C	T	T	C	0.0491873	ADD	1169	-0.459581	0.0772344	-5.95047	3.54414e-09	.	98317989	97317989	1	B	ENST00000371873.10	ENSG00000162368.15	1	+	47333789	47378839	47833789	46833789	47878839	46878839	TRANS
KS6A1_seq.12329.21	Q15418	seq.12329.21	12329-21	Ribosomal protein S6 kinase alpha-1	6195	RPS6KA1	19	44908684	chr19:44908684:T:C	T	C	C	T	0.201022	ADD	1174	0.326557	0.0395133	8.26448	3.8115e-16	.	45408684	44408684	30	C	ENST00000628256.2	ENSG00000117676.14, ENSG00000281877.3	1	+	33469	61894	533469	-466531	561894	-438106	TRANS
MRCKA_seq.12706.2	Q5VT25	seq.12706.2	12706-2	Serine/threonine-protein kinase MRCK alpha	8476	CDC42BPA	14	94380925	chr14:94380925:T:A	T	A	A	T	0.0920377	ADD	1168	0.349513	0.0568682	6.14602	1.09363e-09	.	94880925	93880925	5	B	ENST00000366766.8	ENSG00000143776.20	1	-	226989864	227318492	227489864	226489864	227818492	226818492	TRANS
NCF.2_seq.10047.12	P19878	seq.10047.12	10047-12	Neutrophil cytosol factor 2	4688	NCF2	14	94382864	chr14:94382864:C:T	C	T	T	C	0.175993	ADD	1108	0.496251	0.0550005	9.02266	8.09794e-19	.	94882864	93882864	53	9	ENST00000367535.8	ENSG00000116701.16	1	-	183555561	183590459	184055561	183055561	184090459	183090459	TRANS
SDHB_seq.22773.69	P21912	seq.22773.69	22773-69	Succinate dehydrogenase [ubiquinone] iron-sulfur subunit, mitochondrial	6390	SDHB	14	94380925	chr14:94380925:T:A	T	A	A	T	0.0904302	ADD	1139	0.406498	0.0648278	6.27043	5.12967e-10	.	94880925	93880925	2	9	ENST00000375499.8	ENSG00000117118.11	1	-	17018721	17054032	17518721	16518721	17554032	16554032	TRANS
CGRE1_seq.6257.56	Q99674	seq.6257.56	6257-56	Cell growth regulator with EF hand domain protein 1	10669	CGREF1	14	52042345	chr14:52042345:G:A	G	A	A	G	0.0264505	ADD	1172	-1.7612	0.0969197	-18.1718	4.31719e-65	.	52542345	51542345	26	2	ENST00000312734.8	ENSG00000138028.17	2	-	27101112	27119030	27601112	26601112	27619030	26619030	TRANS
CRGC_seq.18203.9	P07315	seq.18203.9	18203-9	Gamma-crystallin C	1420	CRYGC	14	20781965	chr14:20781965:G:A	G	A	A	G	0.259402	ADD	1170	0.280158	0.0463272	6.04737	1.98678e-09	.	21281965	20281965	19	C	ENST00000646204.2	ENSG00000285011.2, ENSG00000163254.5	2	-	126430	128122	626430	-373570	628122	-371878	TRANS
GSK.3.beta_seq.3236.12	P49841	seq.3236.12	3236-12	Glycogen synthase kinase-3 beta	2932	GSK3B	14	94380925	chr14:94380925:T:A	T	A	A	T	0.0822954	ADD	1124	1.18834	0.0647853	18.3428	8.07702e-66	.	94880925	93880925	161	B	ENST00000316626.6	ENSG00000082701.17	3	-	119821321	120093666	120321321	119321321	120593666	119593666	TRANS
CDKL2_seq.21786.25	Q92772	seq.21786.25	21786-25	Cyclin-dependent kinase-like 2	8999	CDKL2	14	94382864	chr14:94382864:C:T	C	T	T	C	0.192047	ADD	1182	0.343155	0.0498225	6.88754	9.26951e-12	.	94882864	93882864	5	C	ENST00000429927.6	ENSG00000138769.11	4	-	75578004	75630716	76078004	75078004	76130716	75130716	TRANS
LTOR3_seq.12490.92	Q9UHA4	seq.12490.92	12490-92	Ragulator complex protein LAMTOR3	8649	LAMTOR3	14	104926392	chr14:104926392:A:G	A	G	G	A	0.456522	ADD	1173	0.163543	0.0238674	6.85214	1.18087e-11	.	105426392	104426392	60	B	ENST00000226522.8	ENSG00000109270.13	4	-	99881206	99894376	100381206	99381206	100394376	99394376	TRANS
ApoM_seq.14125.5	O95445	seq.14125.5	14125-5	Apolipoprotein M	55937	APOM	14	94380925	chr14:94380925:T:A	T	A	A	T	0.0915735	ADD	1163	0.44032	0.0649459	6.7798	1.92315e-11	.	94880925	93880925	8	2	ENST00000432598.2	ENSG00000227567.7, ENSG00000224290.7, ENSG00000231974.6, ENSG00000235754.7, ENSG00000204444.11, ENSG00000226215.6, ENSG00000206409.8	6	+	2955170	2957487	3455170	2455170	3457487	2457487	TRANS
CSRP3_seq.9171.11	P50461	seq.9171.11	9171-11	Cysteine and glycine-rich protein 3	8048	CSRP3	14	97817989	chr14:97817989:C:T	C	T	T	C	0.0502128	ADD	1175	-0.355689	0.0570884	-6.23049	6.49885e-10	.	98317989	97317989	1	3	ENST00000265968.9	ENSG00000129170.10	11	-	19182029	19201983	19682029	18682029	19701983	18701983	TRANS
TR112_seq.23615.4	Q9UI30	seq.23615.4	23615-4	TRM112-like protein	51504	TRMT112	16	18067010	chr16:18067010:T:G	T	G	G	T	0.0785653	ADD	1171	-0.341728	0.0546067	-6.25799	5.48829e-10	.	18567010	17567010	1	C	ENST00000308774.6	ENSG00000173113.7	11	-	64316694	64317558	64816694	63816694	64817558	63817558	TRANS
Apaf.1_seq.13583.19	O14727	seq.13583.19	13583-19	Apoptotic protease-activating factor 1	317	APAF1	19	44913484	chr19:44913484:C:T	C	T	T	C	0.256213	ADD	1167	-0.235542	0.0298906	-7.88016	7.54393e-15	.	45413484	44413484	6	B	ENST00000550527.5	ENSG00000120868.14	12	+	98648352	98735426	99148352	98148352	99235426	98235426	TRANS
ERBB3_seq.2617.56	P21860	seq.2617.56	2617-56	Receptor tyrosine-protein kinase erbB-3	2065	ERBB3	15	58667074	chr15:58667074:T:C	T	C	C	T	0.16695	ADD	1177	-0.36916	0.0376049	-9.8168	6.62259e-22	.	59167074	58167074	267	1	ENST00000683018.1	ENSG00000065361.17	12	+	56083322	56103486	56583322	55583322	56603486	55603486	TRANS
ZNF10_seq.11567.23	P21506	seq.11567.23	11567-23	Zinc finger protein 10	7556	ZNF10	14	34700277	chr14:34700277:T:C	T	C	C	T	0.0268771	ADD	1172	-0.725979	0.119899	-6.05493	1.89739e-09	.	35200277	34200277	1	C	ENST00000426665.6	ENSG00000256223.6	12	+	133130626	133156968	133630626	132630626	133656968	132656968	TRANS
a1.Antitrypsin_seq.3580.25	P01009	seq.3580.25	3580-25	Alpha-1-antitrypsin	5265	SERPINA1	14	94380925	chr14:94380925:T:A	T	A	A	T	0.0912596	ADD	1167	-0.710096	0.0626128	-11.3411	2.47182e-28	.	94880925	93880925	109	1	ENST00000449399.7	ENSG00000197249.14	14	-	94378448	94390650	94878448	93878448	94890650	93890650	CIS
alpha.1.antichymotrypsin.complex_seq.4153.11	P01011	seq.4153.11	4153-11	Alpha-1-antichymotrypsin complex	12	SERPINA3	14	94640590	chr14:94640590:C:T	C	T	T	C	0.174191	ADD	1174	-0.300569	0.0487878	-6.16074	9.97962e-10	.	95140590	94140590	10	1	ENST00000556968.2	ENSG00000196136.18	14	+	94612404	94624054	95112404	94112404	95124054	94124054	CIS
Angiogenin_seq.4874.3	P03950	seq.4874.3	4874-3	Angiogenin	283	ANG	14	20690144	chr14:20690144:G:A	G	A	A	G	0.136752	ADD	1170	0.433621	0.0514318	8.431	1.01237e-16	.	21190144	20190144	33	1	ENST00000397990.5	ENSG00000214274.10	14	+	20688763	20694183	21188763	20188763	21194183	20194183	CIS
ATX3_seq.16825.20	P54252	seq.16825.20	16825-20	Ataxin-3	4287	ATXN3	14	92069100	chr14:92069100:A:T	A	T	T	A	0.215081	ADD	1167	-0.269196	0.0389755	-6.90679	8.18979e-12	.	92569100	91569100	228	3	ENST00000502250.5	ENSG00000066427.25	14	-	92063880	92106582	92563880	91563880	92606582	91606582	CIS
BMP.4_seq.15667.39	P12644	seq.15667.39	15667-39	Bone morphogenetic protein 4	652	BMP4	14	53958429	chr14:53958429:T:C	T	C	T	C	0.394223	ADD	1177	0.194312	0.0287569	6.75706	2.22481e-11	.	54458429	53458429	27	2	ENST00000559087.5	ENSG00000125378.16	14	-	53949735	53956811	54449735	53449735	54456811	53456811	CIS
CHM4A_seq.21341.19	Q9BY43	seq.21341.19	21341-19	Charged multivesicular body protein 4a	29082	CHMP4A	14	24210671	chr14:24210671:C:T	C	T	C	T	0.443027	ADD	1176	0.273056	0.0277484	9.84043	5.34204e-22	.	24710671	23710671	43	A	ENST00000645308.4	ENSG00000254505.11, ENSG00000285302.5	14	-	510560	514847	1010560	10560	1014847	14847	TRANS
DLK1.ECD_seq.6496.60	P80370	seq.6496.60	6496-60	Protein delta homolog 1:Extracellular domain	8788	DLK1	14	100734936	chr14:100734936:G:T	G	T	T	G	0.0848976	ADD	1172	-0.406798	0.0604882	-6.72525	2.75178e-11	.	101234936	100234936	27	1	ENST00000341267.9	ENSG00000185559.16	14	+	100726891	100738224	101226891	100226891	101238224	100238224	CIS
DLK1_seq.6373.54	P80370	seq.6373.54	6373-54	Protein delta homolog 1	8788	DLK1	14	100770470	chr14:100770470:A:G	A	G	G	A	0.0802048	ADD	1172	-0.422412	0.0603594	-6.99828	4.38471e-12	.	101270470	100270470	29	1	ENST00000341267.9	ENSG00000185559.16	14	+	100726891	100738224	101226891	100226891	101238224	100238224	CIS
DTD2_seq.18280.29	Q96FN9	seq.18280.29	18280-29	Putative D-tyrosyl-tRNA(Tyr) deacylase 2	112487	DTD2	14	31446010	chr14:31446010:T:C	T	C	C	T	0.151952	ADD	1178	-0.389208	0.0430384	-9.04327	6.2338e-19	.	31946010	30946010	55	A	ENST00000310850.9	ENSG00000129480.14	14	-	31446035	31457506	31946035	30946035	31957506	30957506	CIS
ECP_seq.5741.55	P12724	seq.5741.55	5741-55	Eosinophil cationic protein	6037	RNASE3	14	20892057	chr14:20892057:C:G	C	G	C	G	0.297872	ADD	1175	0.861549	0.0324313	26.5654	8.67729e-122	.	21392057	20392057	191	1	ENST00000304639.4	ENSG00000169397.4	14	+	20891384	20892348	21391384	20391384	21392348	20392348	CIS
F177A_seq.8039.41	Q8N128	seq.8039.41	8039-41	Protein FAM177A1	283635	FAM177A1	14	35126886	chr14:35126886:C:A	C	A	A	C	0.46562	ADD	1178	0.176615	0.0206404	8.55675	3.62766e-17	.	35626886	34626886	78	A	ENST00000699514.1	ENSG00000151327.14	14	+	35046243	35113082	35546243	34546243	35613082	34613082	CIS
F177A_seq.8039.41	Q8N128	seq.8039.41	8039-41	Protein FAM177A1	283635	FAM177A1	19	44913484	chr19:44913484:C:T	C	T	T	C	0.255093	ADD	1178	-0.285456	0.0222576	-12.8251	2.62161e-35	.	45413484	44413484	45	A	ENST00000699514.1	ENSG00000151327.14	14	+	35046243	35113082	35546243	34546243	35613082	34613082	TRANS
fibulin.5_seq.15585.304	Q9UBX5	seq.15585.304	15585-304	Fibulin-5	10516	FBLN5	14	91943917	chr14:91943917:G:C	G	C	C	G	0.405085	ADD	1180	-0.177412	0.0255006	-6.95719	5.78477e-12	.	92443917	91443917	20	A	ENST00000342058.9	ENSG00000140092.16	14	-	91869410	91947694	92369410	91369410	92447694	91447694	CIS
FLRT2_seq.13122.19	O43155	seq.13122.19	13122-19	Leucine-rich repeat transmembrane protein FLRT2	23768	FLRT2	14	85278227	chr14:85278227:C:T	C	T	T	C	0.494043	ADD	1175	0.170291	0.0248606	6.84983	1.19833e-11	.	85778227	84778227	38	1	ENST00000682132.1	ENSG00000185070.12	14	+	85533174	85627897	86033174	85033174	86127897	85127897	CIS
FUT8_seq.8244.16	Q9BYC5	seq.8244.16	8244-16	Alpha-(1,6)-fucosyltransferase	2530	FUT8	14	65545906	chr14:65545906:G:A	G	A	A	G	0.175595	ADD	1176	-0.500252	0.0306732	-16.3091	5.49776e-54	.	66045906	65045906	467	1	ENST00000557164.5	ENSG00000033170.17	14	+	65411873	65742936	65911873	64911873	66242936	65242936	CIS
Galectin.3_seq.3066.12	P17931	seq.3066.12	3066-12	Galectin-3	3958	LGALS3	14	55145121	chr14:55145121:A:T	A	T	T	A	0.0717993	ADD	1156	-1.33929	0.0675237	-19.8344	1.97971e-75	.	55645121	54645121	969	1	ENST00000254301.14	ENSG00000131981.16	14	+	55129251	55145423	55629251	54629251	55645423	54645423	CIS
GEPH_seq.24902.84	Q9NQX3	seq.24902.84	24902-84	Gephyrin	10243	GPHN	14	67202318	chr14:67202318:G:T	G	T	T	G	0.0106564	ADD	1173	-1.03817	0.159519	-6.5081	1.13187e-10	.	67702318	66702318	5	A	ENST00000315266.9	ENSG00000171723.16	14	+	66507406	67181798	67007406	66007406	67681798	66681798	TRANS
GLTL1_seq.8923.94	Q8N428	seq.8923.94	8923-94	Polypeptide N-acetylgalactosaminyltransferase 16	57452	GALNT16	14	69328482	chr14:69328482:G:A	G	A	A	G	0.417936	ADD	1182	0.339429	0.0276946	12.2561	1.43927e-32	.	69828482	68828482	156	A	ENST00000553471.6	ENSG00000100626.17	14	+	69260173	69354466	69760173	68760173	69854466	68854466	CIS
Kallistatin_seq.14105.5	P29622	seq.14105.5	14105-5	Kallistatin	5267	SERPINA4	14	94570742	chr14:94570742:T:C	T	C	C	T	0.273769	ADD	1178	0.279748	0.0431111	6.489	1.27721e-10	.	95070742	94070742	29	1	ENST00000298841.5	ENSG00000100665.12	14	+	94561446	94569870	95061446	94061446	95069870	94069870	CIS
Kallistatin_seq.3449.58	P29622	seq.3449.58	3449-58	Kallistatin	5267	SERPINA4	14	94570742	chr14:94570742:T:C	T	C	C	T	0.274276	ADD	1174	0.274415	0.0436324	6.28923	4.516e-10	.	95070742	94070742	29	1	ENST00000298841.5	ENSG00000100665.12	14	+	94561446	94569870	95061446	94061446	95069870	94069870	CIS
MAAI_seq.16872.248	O43708	seq.16872.248	16872-248	Maleylacetoacetate isomerase	2954	GSTZ1	14	77326864	chr14:77326864:G:A	G	A	A	G	0.306494	ADD	1155	0.546945	0.0416446	13.1336	8.68005e-37	.	77826864	76826864	186	B	ENST00000393734.5	ENSG00000100577.19	14	+	77321362	77331596	77821362	76821362	77831596	76831596	CIS
MAAI_seq.16872.248	O43708	seq.16872.248	16872-248	Maleylacetoacetate isomerase	2954	GSTZ1	19	44908684	chr19:44908684:T:C	T	C	C	T	0.2	ADD	1155	0.512924	0.0486802	10.5366	7.82431e-25	.	45408684	44408684	31	B	ENST00000393734.5	ENSG00000100577.19	14	+	77321362	77331596	77821362	76821362	77831596	76831596	TRANS
MGDP1_seq.20923.10	Q86V88	seq.20923.10	20923-10	Magnesium-dependent phosphatase 1	145553	MDP1	14	24214098	chr14:24214098:C:A	C	A	A	C	0.0188195	ADD	1169	-1.65648	0.0988897	-16.7508	1.58176e-56	.	24714098	23714098	86	A	ENST00000396833.2	ENSG00000213920.9, ENSG00000285200.2	14	-	24213942	24216065	24713942	23713942	24716065	23716065	CIS
NID2_seq.3633.70	Q14112	seq.3633.70	3633-70	Nidogen-2	22795	NID2	14	52028636	chr14:52028636:T:G	T	G	G	T	0.265358	ADD	1172	-0.493249	0.0380918	-12.9489	6.61213e-36	.	52528636	51528636	163	1	ENST00000216286.10	ENSG00000087303.19	14	-	52004808	52069059	52504808	51504808	52569059	51569059	CIS
PCKGM_seq.20079.6	Q16822	seq.20079.6	20079-6	Phosphoenolpyruvate carboxykinase [GTP], mitochondrial	5106	PCK2	14	94380925	chr14:94380925:T:A	T	A	A	T	0.0782074	ADD	1138	1.0434	0.0632906	16.4859	7.80244e-55	.	94880925	93880925	149	B	ENST00000645709.1	ENSG00000100889.12, ENSG00000285241.2	14	+	395136	401540	895136	-104864	901540	-98460	TRANS
protein.Z.inhibitor_seq.13119.26	Q9UK55	seq.13119.26	13119-26	Protein Z-dependent protease inhibitor	51156	SERPINA10	14	94191555	chr14:94191555:T:G	T	G	G	T	0.0112945	ADD	1151	-1.03717	0.184486	-5.62197	2.37613e-08	.	94691555	93691555	2	A	ENST00000393096.5	ENSG00000278767.4, ENSG00000140093.10	14	-	94283314	94293024	94783314	93783314	94793024	93793024	CIS
RNAS4_seq.5644.60	P34096	seq.5644.60	5644-60	Ribonuclease 4	6038	RNASE4	14	20685140	chr14:20685140:A:C	A	C	C	A	0.450813	ADD	1169	-0.387902	0.0311568	-12.45	1.79684e-33	.	21185140	20185140	73	1	ENST00000555597.1	ENSG00000258818.4	14	+	20688781	20700602	21188781	20188781	21200602	20200602	CIS
RNAS6_seq.5646.20	Q93091	seq.5646.20	5646-20	Ribonuclease K6	6039	RNASE6	14	20782562	chr14:20782562:C:T	C	T	T	C	0.257806	ADD	1185	1.18732	0.0252249	47.0692	6.09423e-272	.	21282562	20282562	189	2	ENST00000304677.3	ENSG00000169413.3	14	+	20781267	20782467	21281267	20281267	21282467	20282467	CIS
RNase.2_seq.8394.56	P10153	seq.8394.56	8394-56	Non-secretory ribonuclease	6036	RNASE2	14	20891649	chr14:20891649:C:A	C	A	A	C	0.350387	ADD	1163	0.511449	0.0325749	15.7007	1.84623e-50	.	21391649	20391649	159	A	ENST00000304625.3	ENSG00000169385.3	14	+	20955486	20956436	21455486	20455486	21456436	20456436	CIS
SMOC1_seq.13118.5	Q9H4F8	seq.13118.5	13118-5	SPARC-related modular calcium-binding protein 1	64093	SMOC1	14	70000573	chr14:70000573:C:G	C	G	G	C	0.157806	ADD	1185	-0.258919	0.0457655	-5.65752	1.93076e-08	.	70500573	69500573	3	1	ENST00000381280.4	ENSG00000198732.11	14	+	69879425	70032366	70379425	69379425	70532366	69532366	CIS
SMOC1_seq.13118.5	Q9H4F8	seq.13118.5	13118-5	SPARC-related modular calcium-binding protein 1	64093	SMOC1	19	44908684	chr19:44908684:T:C	T	C	C	T	0.200422	ADD	1185	0.335013	0.0399896	8.37751	1.53516e-16	.	45408684	44408684	29	1	ENST00000381280.4	ENSG00000198732.11	14	+	69879425	70032366	70379425	69379425	70532366	69532366	TRANS
SMOC1_seq.5694.57	Q9H4F8	seq.5694.57	5694-57	SPARC-related modular calcium-binding protein 1	64093	SMOC1	14	70000573	chr14:70000573:C:G	C	G	G	C	0.158206	ADD	1182	-0.248322	0.040015	-6.20574	7.55568e-10	.	70500573	69500573	13	1	ENST00000381280.4	ENSG00000198732.11	14	+	69879425	70032366	70379425	69379425	70532366	69532366	CIS
SMOC1_seq.5694.57	Q9H4F8	seq.5694.57	5694-57	SPARC-related modular calcium-binding protein 1	64093	SMOC1	19	44908684	chr19:44908684:T:C	T	C	C	T	0.200085	ADD	1182	0.372191	0.0345287	10.7792	6.87004e-26	.	45408684	44408684	32	1	ENST00000381280.4	ENSG00000198732.11	14	+	69879425	70032366	70379425	69379425	70532366	69532366	TRANS
SPA9_seq.7266.4	Q86WD7	seq.7266.4	7266-4	Serpin A9	327657	SERPINA9	14	94474024	chr14:94474024:G:T	G	T	G	T	0.379221	ADD	1155	-0.666063	0.0360656	-18.4681	8.30237e-67	.	94974024	93974024	206	1	ENST00000674164.1	ENSG00000170054.16	14	-	94462722	94476333	94962722	93962722	94976333	93976333	CIS
STXB6_seq.18308.30	Q8NFX7	seq.18308.30	18308-30	Syntaxin-binding protein 6	29091	STXBP6	19	44908684	chr19:44908684:T:C	T	C	C	T	0.200604	ADD	1159	-0.315913	0.0333637	-9.46876	1.56843e-20	.	45408684	44408684	38	B	ENST00000548369.1	ENSG00000168952.16	14	-	24812491	24819477	25312491	24312491	25319477	24319477	TRANS
SYWC_seq.9870.17	P23381	seq.9870.17	9870-17	Tryptophan--tRNA ligase, cytoplasmic	7453	WARS1	14	100352422	chr14:100352422:C:G	C	G	C	G	0.238743	ADD	1177	-0.241858	0.0334878	-7.22228	9.23791e-13	.	100852422	99852422	121	1	ENST00000557135.5	ENSG00000140105.18	14	-	100334478	100375347	100834478	99834478	100875347	99875347	CIS
T3HPD_seq.23380.16	Q96EM0	seq.23380.16	23380-16	Trans-3-hydroxy-L-proline dehydratase	112849	L3HYPDH	14	59473093	chr14:59473093:GAAA:G	GAAA	G	G	GAAA	0.013805	ADD	1159	-1.19972	0.141512	-8.4779	7.00564e-17	.	59973093	58973093	14	3	ENST00000247194.9	ENSG00000126790.12	14	-	59472605	59484408	59972605	58972605	59984408	58984408	CIS
TSHR_seq.21503.12	P16473	seq.21503.12	21503-12	Thyrotropin receptor	7253	TSHR	14	80972922	chr14:80972922:A:C	A	C	A	C	0.368852	ADD	1159	-0.278382	0.039729	-7.00702	4.15406e-12	.	81472922	80472922	85	C	ENST00000342443.10	ENSG00000165409.18	14	+	80955430	81108950	81455430	80455430	81608950	80608950	CIS
GALK1_seq.11448.34	P51570	seq.11448.34	11448-34	Galactokinase	2584	GALK1	14	94378225	chr14:94378225:C:T	C	T	T	C	0.286871	ADD	1112	-0.309414	0.0427763	-7.2333	8.84603e-13	.	94878225	93878225	29	A	ENST00000588479.6	ENSG00000108479.13	17	-	75757893	75765192	76257893	75257893	76265192	75265192	TRANS
NSF_seq.13992.12	P46459	seq.13992.12	13992-12	Vesicle-fusing ATPase	4905	NSF	14	30755455	chr14:30755455:C:G	C	G	C	G	0.440952	ADD	1177	-0.405498	0.038503	-10.5316	7.84045e-25	.	31255455	30255455	72	A	ENST00000706392.1	ENSG00000276262.2, ENSG00000278174.3, ENSG00000073969.19	17	+	46590693	46757447	47090693	46090693	47257447	46257447	TRANS
CLUL1_seq.21492.19	Q15846	seq.21492.19	21492-19	Clusterin-like protein 1	27098	CLUL1	18	590969	chr18:590969:C:T	C	T	T	C	0.306002	ADD	1183	0.719183	0.0375115	19.1724	2.01135e-71	.	1090969	90969	72	1	ENST00000540035.5	ENSG00000079101.18	18	+	597022	650334	1097022	97022	1150334	150334	CIS
CLUL1_seq.21492.19	Q15846	seq.21492.19	21492-19	Clusterin-like protein 1	27098	CLUL1	19	44908684	chr19:44908684:T:C	T	C	C	T	0.199493	ADD	1183	-0.654953	0.0446482	-14.6692	7.79252e-45	.	45408684	44408684	69	1	ENST00000540035.5	ENSG00000079101.18	18	+	597022	650334	1097022	97022	1150334	150334	TRANS
EURL_seq.23212.8	Q9NYK6	seq.23212.8	23212-8	Protein EURL homolog	54149	EURL	14	97817989	chr14:97817989:C:T	C	T	T	C	0.0491033	ADD	1171	-0.512528	0.079859	-6.41792	2.0135e-10	.	98317989	97317989	1	B	ENST00000400558.7	ENSG00000154642.11	21	-	17793246	17819386	18293246	17293246	18319386	17319386	TRANS
PRAME_seq.25951.17	P78395	seq.25951.17	25951-17	Preferentially expressed antigen of melanoma	23532	PRAME	14	97817989	chr14:97817989:C:T	C	T	T	C	0.0502128	ADD	1175	-0.489078	0.0781058	-6.26174	5.35588e-10	.	98317989	97317989	1	3	ENST00000402697.5	ENSG00000185686.18, ENSG00000275013.4	22	-	22547766	22559288	23047766	22047766	23059288	22059288	TRANS
ASB9_seq.19601.15	Q96DX5	seq.19601.15	19601-15	Ankyrin repeat and SOCS box protein 9	140462	ASB9	14	103412545	chr14:103412545:T:C	T	C	T	C	0.337585	ADD	1176	0.183224	0.0293723	6.23797	6.20366e-10	.	103912545	102912545	82	A	ENST00000380488.9	ENSG00000102048.16	23	-	15243986	15270083	15743986	14743986	15770083	14770083	TRANS
MAGIX_seq.24696.14	Q9H6Y5	seq.24696.14	24696-14	PDZ domain-containing protein MAGIX	79917	MAGIX	14	55770881	chr14:55770881:C:T	C	T	T	C	0.290678	ADD	1180	-0.267567	0.0446074	-5.99828	2.65963e-09	.	56270881	55270881	6	C	ENST00000616266.4	ENSG00000292218.1, ENSG00000269313.6	23	+	49162563	49168483	49662563	48662563	49668483	48668483	TRANS
CK2.A1.B_seq.5225.50	P68400|P67870	seq.5225.50	5225-50	Casein kinase II 2-alpha:2-beta heterotetramer	1457|1460	CSNK2A1|CSNK2B	14	102535961	chr14:102535961:G:A	G	A	A	G	0.0542833	ADD	1179	-0.434108	0.0784625	-5.53268	3.89513e-08	.	103035961	102035961	1	C	NA	NA	NA	NA	NA	NA	NA	NA	NA	NA	Not_Mapped_toGene
RGM.C_seq.3332.57	Q6ZVN8	seq.3332.57	3332-57	Hemojuvelin	148738	HJV	15	93300838	chr15:93300838:C:T	C	T	T	C	0.173077	ADD	1170	0.187164	0.0280702	6.66771	4.02203e-11	.	93800838	92800838	13	3	ENST00000636675.1	ENSG00000168509.20	1	-	146017546	146036746	146517546	145517546	146536746	145536746	TRANS
SARG_seq.24950.21	Q9BW04	seq.24950.21	24950-21	Specifically androgen-regulated gene protein	79098	SARG	15	98368550	chr15:98368550:G:C	G	C	C	G	0.216724	ADD	1172	0.285779	0.0459723	6.21634	7.09788e-10	.	98868550	97868550	1	9	ENST00000461135.2	ENSG00000182795.13	1	-	207020694	207032756	207520694	206520694	207532756	206532756	TRANS
X3HAO_seq.5861.78	P46952	seq.5861.78	5861-78	3-hydroxyanthranilate 3,4-dioxygenase	23498	HAAO	15	51221238	chr15:51221238:A:G	A	G	G	A	0.016436	ADD	1156	0.741719	0.125902	5.89122	5.04301e-09	.	51721238	50721238	1	A	ENST00000294973.11	ENSG00000162882.15	2	-	42767088	42792583	43267088	42267088	43292583	42292583	TRANS
SULT.1E_seq.9878.3	P49888	seq.9878.3	9878-3	Estrogen sulfotransferase	6783	SULT1E1	19	44912921	chr19:44912921:G:T	G	T	T	G	0.248279	ADD	1162	-0.782178	0.0291632	-26.8207	2.45293e-123	.	45412921	44412921	110	A	ENST00000226444.4	ENSG00000109193.12	4	-	69841211	69860145	70341211	69341211	70360145	69360145	TRANS
PCDA4_seq.7157.22	Q9UN74	seq.7157.22	7157-22	Protocadherin alpha-4	56144	PCDHA4	15	78944951	chr15:78944951:C:T	C	T	T	C	0.0854701	ADD	1170	-0.303045	0.0463718	-6.53511	9.52342e-11	.	79444951	78444951	4	C	ENST00000708295.1	ENSG00000204967.13, ENSG00000291652.1	5	+	42243	247523	542243	-457757	747523	-252477	TRANS
CIG49_seq.13642.90	O14879	seq.13642.90	13642-90	Interferon-induced protein with tetratricopeptide repeats 3	3437	IFIT3	15	23099249	chr15:23099249:TA:T	TA	T	T	TA	0.00859845	ADD	1163	1.16433	0.19792	5.88285	5.28833e-09	.	23599249	22599249	1	9	ENST00000371818.9	ENSG00000119917.15	10	+	89327996	89340968	89827996	88827996	89840968	88840968	TRANS
MMP.8_seq.2954.56	P22894	seq.2954.56	2954-56	Neutrophil collagenase	4317	MMP8	15	51681241	chr15:51681241:A:G	A	G	A	G	0.252119	ADD	1180	-0.597625	0.0317385	-18.8296	3.08825e-69	.	52181241	51181241	849	3	ENST00000236826.8	ENSG00000118113.12	11	-	102711795	102724954	103211795	102211795	103224954	102224954	TRANS
LRP6_seq.22584.2	O75581	seq.22584.2	22584-2	Low-density lipoprotein receptor-related protein 6	4040	LRP6	15	58667074	chr15:58667074:T:C	T	C	C	T	0.168977	ADD	1154	-0.319497	0.0403556	-7.91704	5.75193e-15	.	59167074	58167074	64	A	ENST00000261349.9	ENSG00000281324.3, ENSG00000070018.9	12	-	12116024	12267044	12616024	11616024	12767044	11767044	TRANS
annexin.II_seq.13700.10	P07355	seq.13700.10	13700-10	Annexin A2	302	ANXA2	15	60368120	chr15:60368120:C:G	C	G	C	G	0.350087	ADD	1144	-0.312447	0.0420556	-7.42937	2.15128e-13	.	60868120	59868120	6	2	ENST00000451270.7	ENSG00000182718.18	15	-	60347150	60397986	60847150	59847150	60897986	59897986	CIS
annexin.II_seq.4961.17	P07355	seq.4961.17	4961-17	Annexin A2	302	ANXA2	15	60368120	chr15:60368120:C:G	C	G	C	G	0.351754	ADD	1140	-0.321444	0.0418318	-7.68422	3.34497e-14	.	60868120	59868120	51	2	ENST00000451270.7	ENSG00000182718.18	15	-	60347150	60397986	60847150	59847150	60897986	59897986	CIS
Carbonic.Anhydrase.XII_seq.19347.37	O43570	seq.19347.37	19347-37	Carbonic anhydrase 12	771	CA12	15	63312881	chr15:63312881:C:T	C	T	C	T	0.367148	ADD	1178	-0.80241	0.0345024	-23.2566	1.63596e-98	.	63812881	62812881	482	1	ENST00000344366.7	ENSG00000074410.14	15	-	63324687	63381835	63824687	62824687	63881835	62881835	CIS
Cathepsin.H_seq.8465.52	P09668	seq.8465.52	8465-52	Cathepsin H	1512	CTSH	15	78944951	chr15:78944951:C:T	C	T	T	C	0.072103	ADD	1165	-1.36711	0.070568	-19.373	1.47522e-72	.	79444951	78444951	244	2	ENST00000220166.10	ENSG00000103811.18	15	-	78921057	78945046	79421057	78421057	79445046	78445046	CIS
Cathepsin.H_seq.8644.46	P09668	seq.8644.46	8644-46	Cathepsin H	1512	CTSH	15	78944951	chr15:78944951:C:T	C	T	T	C	0.0732648	ADD	1167	-1.10568	0.0687529	-16.082	1.217e-52	.	79444951	78444951	265	2	ENST00000220166.10	ENSG00000103811.18	15	-	78921057	78945046	79421057	78421057	79445046	78445046	CIS
CIA30_seq.21107.5	Q9Y375	seq.21107.5	21107-5	Complex I intermediate-associated protein 30, mitochondrial	51103	NDUFAF1	15	41396968	chr15:41396968:C:A	C	A	A	C	0.245141	ADD	1132	1.25221	0.0319956	39.1368	1.80967e-211	.	41896968	40896968	905	A	ENST00000560978.2	ENSG00000137806.10	15	-	41387217	41402519	41887217	40887217	41902519	40902519	CIS
GLCE_seq.7808.5	O94923	seq.7808.5	7808-5	D-glucuronyl C5-epimerase	26035	GLCE	15	69236064	chr15:69236064:G:T	G	T	G	T	0.212352	ADD	1182	-1.12818	0.0270176	-41.7573	1.20488e-233	.	69736064	68736064	398	A	ENST00000261858.7	ENSG00000138604.10	15	+	69160634	69272207	69660634	68660634	69772207	68772207	CIS
GLDN_seq.20591.48	Q6ZMI3	seq.20591.48	20591-48	Gliomedin	342035	GLDN	15	51382658	chr15:51382658:G:A	G	A	A	G	0.202451	ADD	1183	-0.562198	0.0427371	-13.1548	5.96113e-37	.	51882658	50882658	113	A	ENST00000396399.6	ENSG00000186417.15	15	+	51377257	51408005	51877257	50877257	51908005	50908005	CIS
GREM1_seq.18878.15	O60565	seq.18878.15	18878-15	Gremlin-1	26585	GREM1	15	32670558	chr15:32670558:A:G	A	G	A	G	0.416525	ADD	1174	-0.326407	0.0398534	-8.1902	6.84576e-16	.	33170558	32170558	5	A	ENST00000651986.1	ENSG00000282046.3, ENSG00000276886.4, ENSG00000166923.12	15	+	2236907	2252997	2736907	1736907	2752997	1752997	TRANS
HAI.1_seq.2828.82	O43278	seq.2828.82	2828-82	Kunitz-type protease inhibitor 1	6692	SPINT1	15	40853721	chr15:40853721:C:T	C	T	T	C	0.0716753	ADD	1158	-0.59115	0.071779	-8.23569	4.84928e-16	.	41353721	40353721	24	2	ENST00000344051.8	ENSG00000166145.15	15	+	40844017	40858207	41344017	40344017	41358207	40358207	CIS
IGDC3.ECD_seq.7118.24	Q8IVU1	seq.7118.24	7118-24	Immunoglobulin superfamily DCC subclass member 3:Extracellular domain	9543	IGDCC3	15	65323218	chr15:65323218:T:C	T	C	C	T	0.386712	ADD	1174	0.20038	0.0355351	5.63894	2.14947e-08	.	65823218	64823218	1	9	ENST00000327987.9	ENSG00000174498.14	15	-	65327126	65378002	65827126	64827126	65878002	64878002	CIS
IL.16_seq.2774.10	Q14005	seq.2774.10	2774-10	Interleukin-16	3603	IL16	15	81299298	chr15:81299298:G:A	G	A	A	G	0.0863675	ADD	1181	-0.970517	0.0465973	-20.8278	3.9457e-82	.	81799298	80799298	41	3	ENST00000394652.6	ENSG00000172349.19	15	+	81296912	81309083	81796912	80796912	81809083	80809083	CIS
MESD2_seq.15299.102	Q14696	seq.15299.102	15299-102	LDLR chaperone MESD	23184	MESD	15	80981385	chr15:80981385:T:C	T	C	C	T	0.179086	ADD	1181	0.260406	0.0259528	10.0338	8.85816e-23	.	81481385	80481385	151	1	ENST00000422879.3	ENSG00000117899.11	15	-	80948085	80989819	81448085	80448085	81489819	80489819	CIS
NMB_seq.9321.400	P08949	seq.9321.400	9321-400	Neuromedin-B	4828	NMB	15	84660161	chr15:84660161:A:T	A	T	T	A	0.286441	ADD	1180	-0.362581	0.0372087	-9.74454	1.27494e-21	.	85160161	84160161	401	B	ENST00000394588.3	ENSG00000197696.10, ENSG00000291631.1	15	-	84655128	84658563	85155128	84155128	85158563	84158563	CIS
NRG4_seq.14139.16	Q8WWG1	seq.14139.16	14139-16	Neuregulin-4	145957	NRG4	15	75915768	chr15:75915768:C:T	C	T	T	C	0.156729	ADD	1174	-0.979033	0.0391672	-24.9963	1.347e-110	.	76415768	75415768	245	A	ENST00000394907.8	ENSG00000169752.17	15	-	75940935	76012424	76440935	75440935	76512424	75512424	CIS
PRTG_seq.21397.21	Q2VWP7	seq.21397.21	21397-21	Protogenin	283659	PRTG	15	55664672	chr15:55664672:G:A	G	A	G	A	0.117273	ADD	1181	-0.734399	0.0334352	-21.9649	9.97133e-90	.	56164672	55164672	555	1	ENST00000389286.9	ENSG00000166450.13	15	-	55611543	55743152	56111543	55111543	56243152	55243152	CIS
RGMA_seq.5483.1	Q96B86	seq.5483.1	5483-1	Repulsive guidance molecule A	56963	RGMA	15	93288838	chr15:93288838:G:A	G	A	A	G	0.129677	ADD	1176	0.227707	0.0402741	5.65394	1.97381e-08	.	93788838	92788838	1	1	ENST00000542321.6	ENSG00000182175.15	15	-	93043415	93073148	93543415	92543415	93573148	92573148	CIS
SEM6D_seq.20530.2	Q8NFY4	seq.20530.2	20530-2	Semaphorin-6D	80031	SEMA6D	15	47790829	chr15:47790829:T:C	T	C	T	C	0.282073	ADD	1177	-0.156007	0.0261931	-5.95601	3.42306e-09	.	48290829	47290829	1	A	ENST00000389428.7	ENSG00000137872.17	15	+	47718488	47774223	48218488	47218488	48274223	47274223	CIS
ENASE_seq.16781.2	Q8NFI3	seq.16781.2	16781-2	Cytosolic endo-beta-N-acetylglucosaminidase	64772	ENGASE	17	79081987	chr17:79081987:G:A	G	A	A	G	0.0567498	ADD	1163	-0.730297	0.0737765	-9.89878	3.19186e-22	.	79581987	78581987	88	C	ENST00000311595.14	ENSG00000167280.17	17	+	79074823	79082530	79574823	78574823	79582530	78582530	CIS
Desmoglein.2_seq.20517.1	Q14126	seq.20517.1	20517-1	Desmoglein-2	1829	DSG2	18	31508185	chr18:31508185:G:A	G	A	A	G	0.454276	ADD	1181	-0.390551	0.0292246	-13.3638	5.3473e-38	.	32008185	31008185	91	1	ENST00000261590.13	ENSG00000046604.14	18	+	31498176	31549008	31998176	30998176	32049008	31049008	CIS
ILT.2_seq.5090.49	Q8NHL6	seq.5090.49	5090-49	Leukocyte immunoglobulin-like receptor subfamily B member 1	10859	LILRB1	19	54632531	chr19:54632531:T:C	T	C	C	T	0.0423211	ADD	1146	-1.87893	0.0726629	-25.8582	3.75629e-116	.	55132531	54132531	418	1	ENST00000618055.4	ENSG00000274669.5, ENSG00000277807.5	19	+	522047	542447	1022047	22047	1042447	42447	TRANS
CATZ_seq.4971.1	Q9UBR2	seq.4971.1	4971-1	Cathepsin Z	1522	CTSZ	20	58996708	chr20:58996708:A:G	A	G	A	G	0.379399	ADD	1165	-0.410031	0.036835	-11.1316	2.10634e-27	.	59496708	58496708	65	1	ENST00000217131.6	ENSG00000101160.15	20	-	58995184	59007254	59495184	58495184	59507254	58507254	CIS
PTK6_seq.3832.51	Q13882	seq.3832.51	3832-51	Protein-tyrosine kinase 6	5753	PTK6	18	44299054	chr18:44299054:T:A	T	A	A	T	0.117647	ADD	1173	0.331094	0.0563665	5.87395	5.55863e-09	.	44799054	43799054	2	C	ENST00000217185.3	ENSG00000101213.7	20	-	63528424	63537370	64028424	63028424	64037370	63037370	TRANS
TP_seq.11361.73	P19971	seq.11361.73	11361-73	Thymidine phosphorylase	1890	TYMP	22	50535671	chr22:50535671:A:G	A	G	A	G	0.215561	ADD	1176	-0.27215	0.0443019	-6.14309	1.11098e-09	.	51035671	50035671	20	2	ENST00000487577.5	ENSG00000025708.14	22	-	50525754	50529996	51025754	50025754	51029996	50029996	CIS
MAGE.10_seq.13610.9	P43363	seq.13610.9	13610-9	Melanoma-associated antigen 10	4109	MAGEA10	15	51377428	chr15:51377428:A:C	A	C	C	A	0.202137	ADD	1170	-0.270414	0.0337747	-8.0064	2.86722e-15	.	51877428	50877428	2	A	ENST00000370323.9	ENSG00000124260.12	23	-	152133309	152138577	152633309	151633309	152638577	151638577	TRANS
MAGE.10_seq.13610.9	P43363	seq.13610.9	13610-9	Melanoma-associated antigen 10	4109	MAGEA10	19	51796632	chr19:51796632:A:G	A	G	A	G	0.331624	ADD	1170	0.189445	0.0296589	6.38745	2.44238e-10	.	52296632	51296632	3	A	ENST00000370323.9	ENSG00000124260.12	23	-	152133309	152138577	152633309	151633309	152638577	151638577	TRANS
ANXA9_seq.13588.11	O76027	seq.13588.11	13588-11	Annexin A9	8416	ANXA9	16	13657754	chr16:13657754:A:C	A	C	C	A	0.0119556	ADD	1171	1.03788	0.174537	5.94646	3.62766e-09	.	14157754	13157754	18	C	ENST00000368947.9	ENSG00000143412.10	1	+	150982291	150995634	151482291	150482291	151495634	150495634	TRANS
B3GT2_seq.11638.42	O43825	seq.11638.42	11638-42	Beta-1,3-galactosyltransferase 2	8707	B3GALT2	16	5021669	chr16:5021669:A:C	A	C	A	C	0.324242	ADD	1155	-0.186334	0.0314693	-5.92115	4.22926e-09	.	5521669	4521669	1	A	ENST00000367434.5	ENSG00000162630.6	1	-	193178729	193186613	193678729	192678729	193686613	192686613	TRANS
SDC3_seq.16612.28	O75056	seq.16612.28	16612-28	Syndecan-3	9672	SDC3	16	16204431	chr16:16204431:G:T	G	T	T	G	0.206809	ADD	1175	0.485667	0.0300881	16.1415	5.12968e-53	.	16704431	15704431	131	A	ENST00000339394.7	ENSG00000162512.16	1	-	30869465	30908758	31369465	30369465	31408758	30408758	TRANS
TIMD3_seq.7152.5	Q8TDQ0	seq.7152.5	7152-5	Hepatitis A virus cellular receptor 2	84868	HAVCR2	16	16202631	chr16:16202631:G:A	G	A	A	G	0.264231	ADD	1177	-0.373274	0.0294998	-12.6534	1.81451e-34	.	16702631	15702631	119	1	ENST00000307851.9	ENSG00000135077.10	5	-	157085831	157109044	157585831	156585831	157609044	156609044	TRANS
COSA1_seq.10702.1	Q2UY09	seq.10702.1	10702-1	Collagen alpha-1(XXVIII) chain	340267	COL28A1	22	16408174	chr22:16408174:C:G	C	G	G	C	0.385593	ADD	1180	0.196883	0.0303379	6.48967	1.27093e-10	.	16908174	15908174	21	1	ENST00000399429.8	ENSG00000215018.10	7	-	7357874	7535873	7857874	6857874	8035873	7035873	TRANS
EZH2_seq.24914.10	Q15910	seq.24914.10	24914-10	Enhancer of zeste homolog 2	2146	EZH2	16	82278914	chr16:82278914:C:T	C	T	T	C	0.0102302	ADD	1173	1.11617	0.188824	5.91119	4.46604e-09	.	82778914	81778914	1	C	ENST00000460911.5	ENSG00000106462.12	7	-	148807384	148884245	149307384	148307384	149384245	148384245	TRANS
FAK2.FAT_seq.8918.64	Q14289	seq.8918.64	8918-64	Protein-tyrosine kinase 2-beta:Focal adhesion targeting domain	2185	PTK2B	16	78390059	chr16:78390059:A:C	A	C	C	A	0.119149	ADD	1175	0.306305	0.0518455	5.90804	4.54758e-09	.	78890059	77890059	4	C	ENST00000517339.5	ENSG00000120899.18	8	+	27397451	27459386	27897451	26897451	27959386	26959386	TRANS
tPA_seq.2212.69	P00750	seq.2212.69	2212-69	Tissue-type plasminogen activator	5327	PLAT	16	18067010	chr16:18067010:T:G	T	G	G	T	0.0781648	ADD	1177	0.441201	0.0749202	5.88894	5.08614e-09	.	18567010	17567010	2	9	ENST00000352041.7	ENSG00000104368.19	8	-	42175236	42207676	42675236	41675236	42707676	41707676	TRANS
FLRT1_seq.13739.3	Q9NZU1	seq.13739.3	13739-3	Leucine-rich repeat transmembrane protein FLRT1	23769	FLRT1	16	89873978	chr16:89873978:G:T	G	T	T	G	0.0234242	ADD	1174	0.589622	0.0983514	5.99505	2.71538e-09	.	90373978	89373978	1	C	ENST00000246841.3	ENSG00000126500.4	11	+	64103187	64119173	64603187	63603187	64619173	63619173	TRANS
GNS_seq.3616.3	P15586	seq.3616.3	3616-3	N-acetylglucosamine-6-sulfatase	2799	GNS	16	5025541	chr16:5025541:G:A	G	A	G	A	0.33433	ADD	1171	-0.40459	0.0401914	-10.0666	6.6379e-23	.	5525541	4525541	58	A	ENST00000258145.8	ENSG00000135677.11	12	-	64713448	64759406	65213448	64213448	65259406	64259406	TRANS
NKG2E.ECD_seq.11571.75	Q07444	seq.11571.75	11571-75	NKG2-E type II integral membrane protein:Isoform E, Extracellular domain	3823	KLRC3	19	44912921	chr19:44912921:G:T	G	T	T	G	0.254056	ADD	1171	-0.149149	0.0243578	-6.12326	1.25524e-09	.	45412921	44412921	3	B	ENST00000396439.7	ENSG00000205810.9	12	-	10412314	10420595	10912314	9912314	10920595	9920595	TRANS
ART_seq.2813.11	O00253	seq.2813.11	2813-11	Agouti-related protein	181	AGRP	16	67499395	chr16:67499395:A:G	A	G	G	A	0.0727041	ADD	1176	0.808136	0.0648018	12.4709	1.38799e-33	.	67999395	66999395	662	2	ENST00000290953.3	ENSG00000159723.5	16	-	67482570	67483547	67982570	66982570	67983547	66983547	CIS
CHM1A_seq.18224.11	Q9HD42	seq.18224.11	18224-11	Charged multivesicular body protein 1a	5119	CHMP1A	16	89641816	chr16:89641816:T:G	T	G	T	G	0.401055	ADD	1137	0.283751	0.0387402	7.32445	4.57844e-13	.	90141816	89141816	85	3	ENST00000397901.8	ENSG00000131165.16	16	-	89644434	89657708	90144434	89144434	90157708	89157708	CIS
CRLD2_seq.5691.2	Q9H0B8	seq.5691.2	5691-2	Cysteine-rich secretory protein LCCL domain-containing 2	83716	CRISPLD2	16	84836428	chr16:84836428:T:C	T	C	T	C	0.14096	ADD	1167	-0.306752	0.0476047	-6.44374	1.71116e-10	.	85336428	84336428	7	B	ENST00000569090.1	ENSG00000103196.12	16	+	84820004	84846150	85320004	84320004	85346150	84346150	CIS
CSTP1_seq.21108.5	Q9BRF8	seq.21108.5	21108-5	Uncharacterized metallophosphoesterase CSTP1	55313	CPPED1	16	12803721	chr16:12803721:G:T	G	T	T	G	0.161559	ADD	1142	-1.60191	0.0353682	-45.2925	9.78307e-256	.	13303721	12303721	273	3	ENST00000381774.9	ENSG00000103381.12	16	-	12659798	12803887	13159798	12159798	13303887	12303887	CIS
CTRB2_seq.5648.28	Q6GPI1	seq.5648.28	5648-28	Chymotrypsinogen B2	440387	CTRB2	16	75217653	chr16:75217653:CCTT:C	CCTT	C	C	CCTT	0.0793991	ADD	1165	-1.44044	0.0662768	-21.7337	5.50972e-88	.	75717653	74717653	706	A	ENST00000303037.13	ENSG00000168928.13	16	-	75204102	75207161	75704102	74704102	75707161	74707161	CIS
DPEP1_seq.8794.13	P16444	seq.8794.13	8794-13	Dipeptidase 1	1800	DPEP1	16	89635716	chr16:89635716:C:G	C	G	C	G	0.417376	ADD	1174	-0.238089	0.0416084	-5.72214	1.33904e-08	.	90135716	89135716	3	9	ENST00000393092.7	ENSG00000015413.10	16	+	89620591	89638429	90120591	89120591	90138429	89138429	CIS
DPEP2_seq.8327.26	Q9H4A9	seq.8327.26	8327-26	Dipeptidase 2	64174	DPEP2	16	67684381	chr16:67684381:T:A	T	A	A	T	0.056314	ADD	1172	-0.43439	0.0700005	-6.20553	7.58656e-10	.	68184381	67184381	197	3	ENST00000575203.5	ENSG00000167261.14	16	-	67987396	68000586	68487396	67487396	68500586	67500586	CIS
FAHD1_seq.17819.30	Q6P587	seq.17819.30	17819-30	Acylpyruvase FAHD1, mitochondrial	81889	FAHD1	16	1826539	chr16:1826539:GCTCCGCGCCAGC:G	GCTCCGCGCCAGC	G	G	GCTCCGCGCCAGC	0.117444	ADD	1158	-1.08847	0.0546921	-19.9018	7.02232e-76	.	2326539	1326539	741	A	ENST00000382666.6	ENSG00000180185.13	16	+	1826966	1840207	2326966	1326966	2340207	1340207	CIS
GALNS_seq.21724.22	P34059	seq.21724.22	21724-22	N-acetylgalactosamine-6-sulfatase	2588	GALNS	16	88836063	chr16:88836063:G:T	G	T	T	G	0.38188	ADD	1181	-0.405028	0.0340434	-11.8974	6.96462e-31	.	89336063	88336063	226	A	ENST00000268695.10	ENSG00000141012.13	16	-	88813733	88856947	89313733	88313733	89356947	88356947	CIS
GLO2_seq.19267.14	Q16775	seq.19267.14	19267-14	Hydroxyacylglutathione hydrolase, mitochondrial	3029	HAGH	16	1831196	chr16:1831196:A:G	A	G	G	A	0.129881	ADD	1178	0.311879	0.0422384	7.38377	2.92974e-13	.	2331196	1331196	76	A	ENST00000397356.8	ENSG00000063854.13	16	-	1807628	1826825	2307628	1307628	2326825	1326825	CIS
GLO2_seq.19267.14	Q16775	seq.19267.14	19267-14	Hydroxyacylglutathione hydrolase, mitochondrial	3029	HAGH	19	44918903	chr19:44918903:C:G	C	G	G	C	0.211375	ADD	1178	0.270242	0.0353329	7.64846	4.25484e-14	.	45418903	44418903	23	A	ENST00000397356.8	ENSG00000063854.13	16	-	1807628	1826825	2307628	1307628	2326825	1326825	TRANS
GOT2_seq.23903.3	P00505	seq.23903.3	23903-3	Aspartate aminotransferase, mitochondrial	2806	GOT2	16	58705426	chr16:58705426:T:C	T	C	T	C	0.297064	ADD	1158	-0.192108	0.0330522	-5.81227	7.9921e-09	.	59205426	58205426	11	A	ENST00000245206.10	ENSG00000125166.13	16	-	58707130	58734316	59207130	58207130	59234316	58234316	CIS
GPR56_seq.18893.26	Q9Y653	seq.18893.26	18893-26	Adhesion G-protein coupled receptor G1	9289	ADGRG1	16	57648363	chr16:57648363:C:T	C	T	T	C	0.396522	ADD	1179	0.382483	0.0280104	13.6551	1.76861e-39	.	58148363	57148363	59	1	ENST00000562631.7	ENSG00000205336.14	16	+	57628629	57665567	58128629	57128629	58165567	57165567	CIS
Haptoglobin..Mixed.Type_seq.3054.3	P00738	seq.3054.3	3054-3	Haptoglobin	3240	HP	16	72045758	chr16:72045758:C:T	C	T	T	C	0.226225	ADD	1041	0.873279	0.0457356	19.0941	9.37104e-70	.	72545758	71545758	632	A	ENST00000398131.6	ENSG00000257017.10	16	+	72054608	72061054	72554608	71554608	72561054	71561054	CIS
HPT_seq.7905.30	P00738	seq.7905.30	7905-30	Haptoglobin isoform 2	3240	HP	16	72045758	chr16:72045758:C:T	C	T	T	C	0.228113	ADD	1028	0.802574	0.0464972	17.2607	1.06266e-58	.	72545758	71545758	499	A	ENST00000398131.6	ENSG00000257017.10	16	+	72054608	72061054	72554608	71554608	72561054	71561054	CIS
MMP.2_seq.4160.49	P08253	seq.4160.49	4160-49	72 kDa type IV collagenase	4313	MMP2	16	55468964	chr16:55468964:C:T	C	T	T	C	0.135193	ADD	1165	-0.457381	0.0599866	-7.62472	5.11156e-14	.	55968964	54968964	24	A	ENST00000219070.9	ENSG00000087245.13	16	+	55479197	55506691	55979197	54979197	56006691	55006691	CIS
NAD.P.H.dehydrogenase_seq.9837.60	P15559	seq.9837.60	9837-60	NAD(P)H dehydrogenase [quinone] 1	1728	NQO1	16	69707668	chr16:69707668:T:C	T	C	C	T	0.231409	ADD	1143	-1.0654	0.035433	-30.0681	2.93501e-146	.	70207668	69207668	1012	A	ENST00000320623.10	ENSG00000181019.13	16	-	69709400	69726560	70209400	69209400	70226560	69226560	CIS
NADC_seq.17789.1	Q15274	seq.17789.1	17789-1	Nicotinate-nucleotide pyrophosphorylase [carboxylating]	23475	QPRT	16	29695123	chr16:29695123:C:T	C	T	T	C	0.176062	ADD	1153	0.310448	0.0515038	6.02767	2.24603e-09	.	30195123	29195123	24	C	ENST00000449759.2	ENSG00000103485.19	16	+	29663278	29697638	30163278	29163278	30197638	29197638	CIS
NAGPA_seq.11208.15	Q9UK23	seq.11208.15	11208-15	N-acetylglucosamine-1-phosphodiester alpha-N-acetylglucosaminidase	51172	NAGPA	16	5024951	chr16:5024951:C:T	C	T	C	T	0.265957	ADD	1175	0.251597	0.0244671	10.2831	8.56185e-24	.	5524951	4524951	43	1	ENST00000649828.1	ENSG00000103174.13	16	-	5024900	5033922	5524900	4524900	5533922	4533922	CIS
Neuropeptide.W_seq.9986.14	Q8N729	seq.9986.14	9986-14	Neuropeptide W	283869	NPW	16	2018607	chr16:2018607:C:G	C	G	G	C	0.338435	ADD	1176	-0.766237	0.0360511	-21.2542	6.61762e-85	.	2518607	1518607	126	A	ENST00000709296.1	ENSG00000291946.1, ENSG00000183971.10	16	+	85928	86899	585928	-414072	586899	-413101	TRANS
NOMO2_seq.25121.7	Q5JPE7	seq.25121.7	25121-7	Nodal modulator 2	283820	NOMO2	16	16202631	chr16:16202631:G:A	G	A	A	G	0.264007	ADD	1178	-0.369773	0.0303206	-12.1954	2.83016e-32	.	16702631	15702631	112	A	ENST00000330537.10	ENSG00000185164.15	16	-	18417324	18562211	18917324	17917324	19062211	18062211	TRANS
Phosphomannomutase.2_seq.17794.6	O15305	seq.17794.6	17794-6	Phosphomannomutase 2	5373	PMM2	16	8813057	chr16:8813057:A:C	A	C	C	A	0.0333333	ADD	1170	-0.641403	0.100796	-6.36337	2.84254e-10	.	9313057	8313057	1	6	ENST00000566604.5	ENSG00000140650.13	16	+	8797836	8848124	9297836	8297836	9348124	8348124	CIS
Prostasin_seq.15513.108	Q16651	seq.15513.108	15513-108	Prostasin	5652	PRSS8	16	31055217	chr16:31055217:T:G	T	G	G	T	0.434489	ADD	1183	0.299391	0.0346138	8.64946	1.68883e-17	.	31555217	30555217	168	1	ENST00000317508.11	ENSG00000052344.16	16	-	31131432	31135727	31631432	30631432	31635727	30635727	CIS
TPSB2_seq.3403.1	P20231	seq.3403.1	3403-1	Tryptase beta-2	64499	TPSB2	16	1238562	chr16:1238562:G:A	G	A	A	G	0.116878	ADD	1185	1.59106	0.043189	36.8395	1.01128e-197	.	1738562	738562	264	A	ENST00000606293.5	ENSG00000197253.14	16	-	1228335	1230184	1728335	728335	1730184	730184	CIS
TRYB1_seq.9409.11	Q15661	seq.9409.11	9409-11	Tryptase beta-1	7177	TPSAB1	16	1238562	chr16:1238562:G:A	G	A	A	G	0.115352	ADD	1166	1.20717	0.0533213	22.6396	4.05603e-94	.	1738562	738562	125	1	ENST00000561736.3	ENSG00000172236.19	16	+	1240705	1242554	1740705	740705	1742554	742554	CIS
U773_seq.8310.6	Q96DA0	seq.8310.6	8310-6	Zymogen granule protein 16 homolog B	124220	ZG16B	16	2830104	chr16:2830104:C:T	C	T	C	T	0.252369	ADD	1161	-1.00331	0.0374325	-26.8032	3.44741e-123	.	3330104	2330104	86	A	ENST00000382280.8	ENSG00000162078.12, ENSG00000283056.2	16	+	2830302	2832276	3330302	2330302	3332276	2332276	CIS
VASN_seq.5682.13	Q6EMK4	seq.5682.13	5682-13	Vasorin	114990	VASN	16	4365695	chr16:4365695:C:G	C	G	C	G	0.292766	ADD	1175	-0.276528	0.0308548	-8.96222	1.24731e-18	.	4865695	3865695	117	1	ENST00000622615.1	ENSG00000274334.1, ENSG00000168140.5	16	+	74170	85851	574170	-425830	585851	-414149	TRANS
eIF.5A.1_seq.5888.29	P63241	seq.5888.29	5888-29	Eukaryotic translation initiation factor 5A-1	1984	EIF5A	16	10100260	chr16:10100260:G:A	G	A	A	G	0.0104167	ADD	1152	0.920362	0.155159	5.93173	3.97615e-09	.	10600260	9600260	3	3	ENST00000336458.13	ENSG00000288145.1, ENSG00000132507.18	17	+	7307627	7312463	7807627	6807627	7812463	6812463	TRANS
PolyUbiquitin.K48_seq.6641.60	P0CG47	seq.6641.60	6641-60	PolyUbiquitin K48-linked	7314	UBB	16	80884816	chr16:80884816:C:A	C	A	A	C	0.0118745	ADD	1179	0.714941	0.10556	6.77283	2.00192e-11	.	81384816	80384816	4	A	ENST00000395839.5	ENSG00000170315.14	17	+	16381289	16382740	16881289	15881289	16882740	15882740	TRANS
MIA_seq.2687.2	Q16674	seq.2687.2	2687-2	Melanoma-derived growth regulatory protein	8190	MIA	16	58011565	chr16:58011565:G:A	G	A	G	A	0.290786	ADD	1183	-0.255356	0.0421579	-6.05714	1.86717e-09	.	58511565	57511565	19	1	ENST00000263369.4	ENSG00000261857.7	19	+	40775520	40777490	41275520	40275520	41277490	40277490	TRANS
MIA_seq.2687.2	Q16674	seq.2687.2	2687-2	Melanoma-derived growth regulatory protein	8190	MIA	19	40757498	chr19:40757498:A:G	A	G	G	A	0.0739645	ADD	1183	0.706506	0.0712716	9.91287	2.71167e-22	.	41257498	40257498	88	1	ENST00000263369.4	ENSG00000261857.7	19	+	40775520	40777490	41275520	40275520	41277490	40277490	CIS
CYTN_seq.5459.33	P01037	seq.5459.33	5459-33	Cystatin-SN	1469	CST1	20	23750952	chr20:23750952:G:C	G	C	C	G	0.365514	ADD	1186	1.07253	0.0279137	38.423	1.77367e-209	.	24250952	23250952	488	1	ENST00000398402.1	ENSG00000170373.9	20	-	23747730	23751268	24247730	23247730	24251268	23251268	CIS
NDRG3_seq.18312.68	Q9UGV2	seq.18312.68	18312-68	Protein NDRG3	57446	NDRG3	16	58511522	chr16:58511522:A:G	A	G	A	G	0.477041	ADD	1176	-0.14799	0.019241	-7.69141	3.09766e-14	.	59011522	58011522	87	A	ENST00000349004.6	ENSG00000101079.21	20	-	36651770	36746090	37151770	36151770	37246090	36246090	TRANS
RASF2_seq.22013.6	P50749	seq.22013.6	22013-6	Ras association domain-containing protein 2	9770	RASSF2	16	78074077	chr16:78074077:A:G	A	G	G	A	0.42912	ADD	1171	0.307748	0.0327368	9.40067	2.81818e-20	.	78574077	77574077	171	6	ENST00000379376.2	ENSG00000101265.16	20	-	4780025	4815123	5280025	4280025	5315123	4315123	TRANS
RASF2_seq.22013.6	P50749	seq.22013.6	22013-6	Ras association domain-containing protein 2	9770	RASSF2	19	44908684	chr19:44908684:T:C	T	C	C	T	0.200683	ADD	1171	-0.247581	0.0416534	-5.94383	3.68458e-09	.	45408684	44408684	1	6	ENST00000379376.2	ENSG00000101265.16	20	-	4780025	4815123	5280025	4280025	5315123	4315123	TRANS
AMGO1.ECD_seq.20120.101	Q86WK6	seq.20120.101	20120-101	Amphoterin-induced protein 1:Extracellular domain	57463	AMIGO1	17	36017924	chr17:36017924:C:T	C	T	T	C	0.0395745	ADD	1175	-0.486668	0.0796287	-6.11172	1.34501e-09	.	36517924	35517924	1	3	ENST00000369862.1	ENSG00000181754.7	1	-	109507067	109509738	110007067	109007067	110009738	109009738	TRANS
Calgranulin.A_seq.25216.8	P05109	seq.25216.8	25216-8	Calgranulin A	6279	S100A8	17	28306590	chr17:28306590:C:T	C	T	T	C	0.443917	ADD	1159	-0.335706	0.0377636	-8.88967	2.34447e-18	.	28806590	27806590	45	C	ENST00000368733.4	ENSG00000143546.10	1	-	153390031	153391073	153890031	152890031	153891073	152891073	TRANS
GIIE_seq.13670.81	Q9NZK7	seq.13670.81	13670-81	Group IIE secretory phospholipase A2	30814	PLA2G2E	17	47929243	chr17:47929243:G:C	G	C	C	G	0.0862362	ADD	1177	-0.390472	0.0505952	-7.71757	2.54751e-14	.	48429243	47429243	51	B	ENST00000375116.3	ENSG00000188784.4	1	-	19920008	19923617	20420008	19420008	20423617	19423617	TRANS
PDIA6_seq.5650.9	Q15084	seq.5650.9	5650-9	Protein disulfide-isomerase A6	10130	PDIA6	17	75877990	chr17:75877990:G:A	G	A	A	G	0.21374	ADD	1179	0.166713	0.0232487	7.17082	1.32426e-12	.	76377990	75377990	57	A	ENST00000381611.8	ENSG00000143870.13	2	-	10783392	10832485	11283392	10283392	11332485	10332485	TRANS
PRKRA_seq.22010.36	O75569	seq.22010.36	22010-36	Interferon-inducible double-stranded RNA-dependent protein kinase activator A	8575	PRKRA	17	28367840	chr17:28367840:G:A	G	A	A	G	0.495327	ADD	1177	0.336785	0.0223852	15.045	7.30073e-47	.	28867840	27867840	100	6	ENST00000487082.5	ENSG00000180228.14	2	-	178431965	178450764	178931965	177931965	178950764	177950764	TRANS
LL.37_seq.15481.45	P49913	seq.15481.45	15481-45	Antibacterial protein LL-37	820	CAMP	17	68903584	chr17:68903584:C:G	C	G	G	C	0.44306	ADD	1124	-0.309887	0.0399627	-7.7544	2.00546e-14	.	69403584	68403584	95	A	ENST00000652295.2	ENSG00000164047.6	3	+	48223494	48225485	48723494	47723494	48725485	47725485	TRANS
P4HA2_seq.11348.132	O15460	seq.11348.132	11348-132	Prolyl 4-hydroxylase subunit alpha-2	8974	P4HA2	17	39022664	chr17:39022664:G:A	G	A	A	G	0.0105079	ADD	1142	0.937896	0.159599	5.8766	5.51297e-09	.	39522664	38522664	2	B	ENST00000379104.7	ENSG00000072682.20	5	-	132190146	132227853	132690146	131690146	132727853	131727853	TRANS
P4HA2_seq.11348.132	O15460	seq.11348.132	11348-132	Prolyl 4-hydroxylase subunit alpha-2	8974	P4HA2	19	44888997	chr19:44888997:C:T	C	T	T	C	0.204028	ADD	1142	0.350485	0.0389465	8.99914	9.47641e-19	.	45388997	44388997	24	B	ENST00000379104.7	ENSG00000072682.20	5	-	132190146	132227853	132690146	131690146	132727853	131727853	TRANS
SAR1B_seq.21220.11	Q9Y6B6	seq.21220.11	21220-11	GTP-binding protein SAR1b	51128	SAR1B	17	28367840	chr17:28367840:G:A	G	A	A	G	0.493473	ADD	1149	0.256258	0.0381967	6.70891	3.09237e-11	.	28867840	27867840	14	C	ENST00000439578.5	ENSG00000152700.14	5	-	134606801	134632774	135106801	134106801	135132774	134132774	TRANS
ETV7_seq.24679.35	Q9Y603	seq.24679.35	24679-35	Transcription factor ETV7	51513	ETV7	17	28367840	chr17:28367840:G:A	G	A	A	G	0.49359	ADD	1170	0.298887	0.0324805	9.20204	1.60437e-19	.	28867840	27867840	69	B	ENST00000627426.2	ENSG00000010030.14	6	-	36354220	36387616	36854220	35854220	36887616	35887616	TRANS
PDIA4_seq.20525.200	P13667	seq.20525.200	20525-200	Protein disulfide-isomerase A4	9601	PDIA4	17	75880392	chr17:75880392:G:A	G	A	A	G	0.215444	ADD	1172	0.227744	0.0351212	6.48453	1.3169e-10	.	76380392	75380392	23	1	ENST00000652332.1	ENSG00000155660.11	7	-	149003061	149028505	149503061	148503061	149528505	148528505	TRANS
SOSSC_seq.23622.128	Q9NRY2	seq.23622.128	23622-128	SOSS complex subunit C	58493	INIP	17	28367840	chr17:28367840:G:A	G	A	A	G	0.489286	ADD	1120	0.492096	0.0369417	13.3209	1.20316e-37	.	28867840	27867840	79	A	ENST00000374242.9	ENSG00000148153.14	9	-	112683925	112718117	113183925	112183925	113218117	112218117	TRANS
C1QL3_seq.21707.15	Q5VWW1	seq.21707.15	21707-15	Complement C1q-like protein 3	389941	C1QL3	17	39057054	chr17:39057054:C:T	C	T	C	T	0.18766	ADD	1175	-0.226848	0.0331292	-6.84736	1.2184e-11	.	39557054	38557054	15	A	ENST00000298943.4	ENSG00000165985.11	10	-	16513733	16521879	17013733	16013733	17021879	16021879	TRANS
NALD2_seq.7986.98	Q9Y3Q0	seq.7986.98	7986-98	N-acetylated-alpha-linked acidic dipeptidase 2	10003	NAALAD2	17	81107308	chr17:81107308:C:T	C	T	T	C	0.0197256	ADD	1166	0.764105	0.118665	6.43916	1.76232e-10	.	81607308	80607308	2	A	ENST00000647397.2	ENSG00000285516.2, ENSG00000077616.11	11	+	40785	99017	540785	-459215	599017	-400983	TRANS
TRIM5_seq.21438.45	Q9C035	seq.21438.45	21438-45	Tripartite motif-containing protein 5	85363	TRIM5	17	28367840	chr17:28367840:G:A	G	A	A	G	0.48401	ADD	1157	0.814607	0.0323245	25.201	9.8832e-112	.	28867840	27867840	289	3	ENST00000433961.5	ENSG00000132256.20	11	-	5663563	5680232	6163563	5163563	6180232	5180232	TRANS
ARL1_seq.12392.30	P40616	seq.12392.30	12392-30	ADP-ribosylation factor-like protein 1	400	ARL1	19	44908684	chr19:44908684:T:C	T	C	C	T	0.202391	ADD	1171	-0.688536	0.0312448	-22.0368	4.28573e-90	.	45408684	44408684	105	A	ENST00000536227.5	ENSG00000120805.14	12	-	101394943	101407461	101894943	100894943	101907461	100907461	TRANS
ERP29_seq.13728.19	P30040	seq.13728.19	13728-19	Endoplasmic reticulum resident protein 29	10961	ERP29	17	75880392	chr17:75880392:G:A	G	A	A	G	0.214346	ADD	1178	0.283829	0.0423874	6.69607	3.32836e-11	.	76380392	75380392	33	3	ENST00000261735.4	ENSG00000089248.7	12	+	112013425	112023449	112513425	111513425	112523449	111523449	TRANS
Keratin.18_seq.5354.11	P05783	seq.5354.11	5354-11	Keratin, type I cytoskeletal 18	3875	KRT18	17	47944699	chr17:47944699:G:A	G	A	A	G	0.0810463	ADD	1166	-0.803865	0.0666506	-12.0609	1.26745e-31	.	48444699	47444699	108	3	ENST00000388835.4	ENSG00000111057.11	12	+	52949117	52952906	53449117	52449117	53452906	52452906	TRANS
P.Cadherin_seq.2643.57	P22223	seq.2643.57	2643-57	Cadherin-3	1001	CDH3	17	28367840	chr17:28367840:G:A	G	A	A	G	0.489619	ADD	1156	0.268511	0.0362293	7.41144	2.43097e-13	.	28867840	27867840	41	9	ENST00000264012.9	ENSG00000062038.15	16	+	68645309	68700292	69145309	68145309	69200292	68200292	TRANS
ACE_seq.10714.7	P12821	seq.10714.7	10714-7	Angiotensin-converting enzyme	1636	ACE	17	63478502	chr17:63478502:CA:C	CA	C	C	CA	0.0157179	ADD	1177	-1.42088	0.11079	-12.825	2.63706e-35	.	63978502	62978502	361	1	ENST00000290866.10	ENSG00000159640.17	17	+	63477060	63498373	63977060	62977060	63998373	62998373	CIS
ACOX1_seq.21552.9	Q15067	seq.21552.9	21552-9	Peroxisomal acyl-coenzyme A oxidase 1	51	ACOX1	17	75883567	chr17:75883567:G:A	G	A	A	G	0.358547	ADD	1170	0.334141	0.0381257	8.76418	6.62127e-18	.	76383567	75383567	168	3	ENST00000301608.9	ENSG00000161533.12	17	-	75941506	75979166	76441506	75441506	76479166	75479166	CIS
ARL4D_seq.18413.24	P49703	seq.18413.24	18413-24	ADP-ribosylation factor-like protein 4D	379	ARL4D	17	43407625	chr17:43407625:C:T	C	T	T	C	0.309524	ADD	1176	0.176711	0.0225119	7.84967	9.44686e-15	.	43907625	42907625	491	A	ENST00000320033.5	ENSG00000175906.5	17	+	43398992	43401137	43898992	42898992	43901137	42901137	CIS
AT1B2_seq.7218.87	P14415	seq.7218.87	7218-87	Sodium/potassium-transporting ATPase subunit beta-2	482	ATP1B2	17	7651454	chr17:7651454:C:T	C	T	C	T	0.401187	ADD	1179	0.270204	0.0313063	8.63099	1.97367e-17	.	8151454	7151454	23	3	ENST00000250111.9	ENSG00000129244.9	17	+	7650925	7657770	8150925	7150925	8157770	7157770	CIS
C1QRF_seq.6404.20	O75973	seq.6404.20	6404-20	C1q-related factor	10882	C1QL1	17	44973977	chr17:44973977:T:C	T	C	T	C	0.482067	ADD	1171	0.362846	0.0288726	12.5671	4.86656e-34	.	45473977	44473977	541	A	ENST00000253407.4	ENSG00000131094.4	17	-	44959692	44968303	45459692	44459692	45468303	44468303	CIS
Carbonic.Anhydrase.IV_seq.3177.49	P22748	seq.3177.49	3177-49	Carbonic anhydrase 4	762	CA4	17	60156793	chr17:60156793:A:T	A	T	T	A	0.0511844	ADD	1182	-0.701404	0.0586857	-11.9519	3.87533e-31	.	60656793	59656793	225	1	ENST00000300900.9	ENSG00000167434.10	17	+	60149972	60159546	60649972	59649972	60659546	59659546	CIS
CLM2_seq.8287.17	Q496F6	seq.8287.17	8287-17	CMRF35-like molecule 2	342510	CD300E	17	74618472	chr17:74618472:G:A	G	A	A	G	0.425734	ADD	1158	-0.558234	0.0384736	-14.5095	6.66755e-44	.	75118472	74118472	121	6	ENST00000392619.2	ENSG00000186407.7	17	-	74609884	74623738	75109884	74109884	75123738	74123738	CIS
Cytosolic.5..nucleotidase.III.like.protein_seq.19135.5	Q969T7	seq.19135.5	19135-5	7-methylguanosine phosphate-specific 5'-nucleotidase	115024	NT5C3B	17	41827597	chr17:41827597:G:C	G	C	G	C	0.222318	ADD	1165	0.37655	0.0409345	9.19884	1.6598e-19	.	42327597	41327597	173	A	ENST00000435506.7	ENSG00000141698.17	17	-	41825056	41836232	42325056	41325056	42336232	41336232	CIS
DCXR_seq.17758.79	Q7Z4W1	seq.17758.79	17758-79	L-xylulose reductase	51181	DCXR	17	82044495	chr17:82044495:C:T	C	T	T	C	0.109973	ADD	1123	0.579586	0.0638171	9.08198	4.78995e-19	.	82544495	81544495	53	3	ENST00000306869.7	ENSG00000169738.8	17	-	82035857	82037697	82535857	81535857	82537697	81537697	CIS
DHR11_seq.23317.10	Q6UWP2	seq.23317.10	23317-10	Dehydrogenase/reductase SDR family member 11	79154	DHRS11	17	36604622	chr17:36604622:C:T	C	T	T	C	0.424688	ADD	1122	-0.228538	0.0407571	-5.60732	2.59546e-08	.	37104622	36104622	7	A	ENST00000611337.4	ENSG00000278535.5, ENSG00000275397.2	17	+	36591881	36600804	37091881	36091881	37100804	36100804	CIS
ENOB_seq.16616.137	P13929	seq.16616.137	16616-137	Beta-enolase	2027	ENO3	17	4951185	chr17:4951185:C:T	C	T	C	T	0.437885	ADD	1135	0.490968	0.033078	14.8427	1.27392e-45	.	5451185	4451185	254	3	ENST00000519602.6	ENSG00000108515.18	17	+	4951118	4957129	5451118	4451118	5457129	4457129	CIS
ENPP7_seq.4435.66	Q6UWV6	seq.4435.66	4435-66	Ectonucleotide pyrophosphatase/phosphodiesterase family member 7	339221	ENPP7	17	79733220	chr17:79733220:C:T	C	T	T	C	0.285963	ADD	1147	0.568715	0.0403037	14.1107	9.2271e-42	.	80233220	79233220	83	1	ENST00000328313.10	ENSG00000182156.10	17	+	79730942	79742219	80230942	79230942	80242219	79242219	CIS
FA20A_seq.6433.57	Q96MK3	seq.6433.57	6433-57	Pseudokinase FAM20A	54757	FAM20A	17	68688893	chr17:68688893:C:G	C	G	G	C	0.42284	ADD	1134	0.293148	0.0389591	7.52452	1.08628e-13	.	69188893	68188893	20	5	ENST00000592554.2	ENSG00000108950.12	17	-	68535115	68601367	69035115	68035115	69101367	68101367	CIS
FA20A_seq.6433.57	Q96MK3	seq.6433.57	6433-57	Pseudokinase FAM20A	54757	FAM20A	19	44908822	chr19:44908822:C:T	C	T	T	C	0.0251323	ADD	1134	1.51339	0.124971	12.11	8.37683e-32	.	45408822	44408822	22	5	ENST00000592554.2	ENSG00000108950.12	17	-	68535115	68601367	69035115	68035115	69101367	68101367	TRANS
HCC.1_seq.2900.53	Q16627	seq.2900.53	2900-53	C-C motif chemokine 14	6358	CCL14	17	36008654	chr17:36008654:C:T	C	T	T	C	0.162128	ADD	1175	-0.713273	0.0459464	-15.524	1.63518e-49	.	36508654	35508654	71	1	ENST00000622526.1	ENSG00000277236.4, ENSG00000276409.5	17	-	35983658	35986649	36483658	35483658	36486649	35486649	CIS
HCC.4_seq.4913.78	O15467	seq.4913.78	4913-78	C-C motif chemokine 16	6360	CCL16	17	35980421	chr17:35980421:T:C	T	C	C	T	0.0974138	ADD	1160	-1.2654	0.0558572	-22.6541	3.87874e-94	.	36480421	35480421	51	1	ENST00000621559.2	ENSG00000275095.2, ENSG00000275152.5	17	-	211062	216060	711062	-288938	716060	-283940	TRANS
MCP.2_seq.13748.4	P80075	seq.13748.4	13748-4	C-C motif chemokine 8	6355	CCL8	17	34320525	chr17:34320525:A:G	A	G	G	A	0.140839	ADD	1168	-0.965082	0.0520606	-18.5377	2.50252e-67	.	34820525	33820525	138	2	ENST00000394620.2	ENSG00000108700.5	17	+	34319434	34321402	34819434	33819434	34821402	33821402	CIS
MCP.3_seq.4886.3	P80098	seq.4886.3	4886-3	C-C motif chemokine 7	6354	CCL7	17	34320525	chr17:34320525:A:G	A	G	G	A	0.141509	ADD	1166	-0.471428	0.0573393	-8.22174	5.37678e-16	.	34820525	33820525	72	6	ENST00000378569.2	ENSG00000108688.11	17	+	34270220	34272242	34770220	33770220	34772242	33772242	CIS
MIP.5_seq.14109.15	Q16663	seq.14109.15	14109-15	C-C motif chemokine 15	6359	CCL15	17	36000884	chr17:36000884:T:G	T	G	G	T	0.0463918	ADD	1164	0.948325	0.0806858	11.7533	3.39774e-30	.	36500884	35500884	119	1	ENST00000614050.1	ENSG00000275528.2, ENSG00000275718.2	17	-	232145	236612	732145	-267855	736612	-263388	TRANS
MIP.5_seq.18289.16	Q16663	seq.18289.16	18289-16	C-C motif chemokine 15	6359	CCL15	17	36000884	chr17:36000884:T:G	T	G	G	T	0.0496604	ADD	1178	1.04255	0.0719574	14.4885	7.55101e-44	.	36500884	35500884	140	1	ENST00000614050.1	ENSG00000275528.2, ENSG00000275718.2	17	-	232145	236612	732145	-267855	736612	-263388	TRANS
MIP.5_seq.3509.1	Q16663	seq.3509.1	3509-1	C-C motif chemokine 15	6359	CCL15	17	36001998	chr17:36001998:T:G	T	G	G	T	0.0416667	ADD	1164	0.850967	0.0894099	9.5176	1.00851e-20	.	36501998	35501998	105	2	ENST00000614050.1	ENSG00000275528.2, ENSG00000275718.2	17	-	232145	236612	732145	-267855	736612	-263388	TRANS
MPIF.1_seq.2913.1	P55773	seq.2913.1	2913-1	C-C motif chemokine 23	6368	CCL23	17	35999179	chr17:35999179:C:A	C	A	A	C	0.150638	ADD	1175	-0.607965	0.0459837	-13.2213	2.87372e-37	.	36499179	35499179	224	1	ENST00000612516.4	ENSG00000274736.5, ENSG00000276114.2	17	-	36013055	36017962	36513055	35513055	36517962	35517962	CIS
MRC2_seq.3041.55	Q9UBG0	seq.3041.55	3041-55	C-type mannose receptor 2	9902	MRC2	17	62559897	chr17:62559897:C:A	C	A	A	C	0.156838	ADD	1170	-0.244213	0.0355333	-6.87278	1.02903e-11	.	63059897	62059897	3	A	ENST00000303375.10	ENSG00000011028.14	17	+	62627669	62693597	63127669	62127669	63193597	62193597	CIS
MXRA7_seq.8005.1	P84157	seq.8005.1	8005-1	Matrix-remodeling-associated protein 7	439921	MXRA7	17	76687998	chr17:76687998:G:A	G	A	A	G	0.475171	ADD	1168	-0.31717	0.0236827	-13.3924	4.08574e-38	.	77187998	76187998	316	A	ENST00000375036.6	ENSG00000182534.14	17	-	76679568	76711004	77179568	76179568	77211004	76211004	CIS
NET1_seq.6649.51	O95631	seq.6649.51	6649-51	Netrin-1	9423	NTN1	17	9030026	chr17:9030026:T:A	T	A	A	T	0.496575	ADD	1168	-0.312385	0.0335195	-9.31951	5.77707e-20	.	9530026	8530026	59	A	ENST00000173229.7	ENSG00000065320.9	17	+	9021509	9244000	9521509	8521509	9744000	8744000	CIS
NET1_seq.9013.60	O95631	seq.9013.60	9013-60	Netrin-1	9423	NTN1	17	9030026	chr17:9030026:T:A	T	A	A	T	0.496584	ADD	1171	-0.297281	0.0328175	-9.05861	5.51248e-19	.	9530026	8530026	36	A	ENST00000173229.7	ENSG00000065320.9	17	+	9021509	9244000	9521509	8521509	9744000	8744000	CIS
NHERF_seq.24694.158	O14745	seq.24694.158	24694-158	Ezrin-radixin-moesin-binding phosphoprotein 50	9368	SLC9A3R1	17	74765056	chr17:74765056:C:G	C	G	G	C	0.0188034	ADD	1170	-0.905032	0.137799	-6.56777	7.71262e-11	.	75265056	74265056	2	3	ENST00000413388.2	ENSG00000109062.12	17	+	74762002	74769296	75262002	74262002	75269296	74269296	CIS
NT5C_seq.12560.9	Q8TCD5	seq.12560.9	12560-9	5'(3')-deoxyribonucleotidase, cytosolic type	30833	NT5C	17	75131253	chr17:75131253:G:A	G	A	A	G	0.0162116	ADD	1172	-1.80741	0.148686	-12.1559	4.44305e-32	.	75631253	74631253	32	1	ENST00000245552.7	ENSG00000125458.7	17	-	75130227	75131742	75630227	74630227	75631742	74631742	CIS
Nucleoside.diphosphate.kinase.A_seq.5909.51	P15531	seq.5909.51	5909-51	Nucleoside diphosphate kinase A	4830	NME1	17	51154262	chr17:51154262:C:G	C	G	G	C	0.401618	ADD	1174	0.3085	0.0330718	9.32818	5.31216e-20	.	51654262	50654262	208	3	ENST00000393196.8	ENSG00000239672.8	17	+	51153558	51162168	51653558	50653558	51662168	50662168	CIS
PARC_seq.3044.3	P55774	seq.3044.3	3044-3	C-C motif chemokine 18	6362	CCL18	17	36064257	chr17:36064257:A:G	A	G	G	A	0.144614	ADD	1179	0.7366	0.0525865	14.0074	2.63781e-41	.	36564257	35564257	51	1	ENST00000614828.2	ENSG00000278167.2, ENSG00000275385.2, ENSG00000278006.2	17	+	299167	306920	799167	-200833	806920	-193080	TRANS
PERL_seq.4801.13	P22079	seq.4801.13	4801-13	Lactoperoxidase	4025	LPO	17	58257173	chr17:58257173:G:T	G	T	T	G	0.165954	ADD	1169	-0.449322	0.0493995	-9.09569	4.02118e-19	.	58757173	57757173	67	1	ENST00000582328.5	ENSG00000167419.11	17	+	58218547	58268226	58718547	57718547	58768226	57768226	CIS
PNPO_seq.17804.102	Q9NVS9	seq.17804.102	17804-102	Pyridoxine-5'-phosphate oxidase	55163	PNPO	17	47957635	chr17:47957635:C:G	C	G	G	C	0.0795455	ADD	1144	-0.593378	0.0606519	-9.78333	9.48427e-22	.	48457635	47457635	99	B	ENST00000585320.5	ENSG00000108439.11	17	+	47941617	47946749	48441617	47441617	48446749	47446749	CIS
PXDC1_seq.9235.3	Q8IUK5	seq.9235.3	9235-3	Plexin domain-containing protein 1	57125	PLXDC1	17	39057054	chr17:39057054:C:T	C	T	C	T	0.186968	ADD	1174	0.220239	0.0378482	5.81902	7.65792e-09	.	39557054	38557054	5	3	ENST00000315392.9	ENSG00000161381.14	17	-	39063312	39151637	39563312	38563312	39651637	38651637	CIS
SOST_seq.13101.60	Q9BQB4	seq.13101.60	13101-60	Sclerostin	50964	SOST	17	43729942	chr17:43729942:G:C	G	C	G	C	0.392735	ADD	1170	0.357202	0.0334321	10.6844	1.79388e-25	.	44229942	43229942	103	5	ENST00000301691.3	ENSG00000167941.3	17	-	43753737	43758791	44253737	43253737	44258791	43258791	CIS
SPT20_seq.11117.2	Q8TB22	seq.11117.2	11117-2	Spermatogenesis-associated protein 20	64847	SPATA20	17	50547162	chr17:50547162:A:C	A	C	C	A	0.361584	ADD	1174	-0.710272	0.0371095	-19.1399	3.77596e-71	.	51047162	50047162	119	B	ENST00000356488.8	ENSG00000006282.22	17	+	50547125	50555852	51047125	50047125	51055852	50055852	CIS
SREC.I_seq.5129.12	Q14162	seq.5129.12	5129-12	Scavenger receptor class F member 1	8578	SCARF1	17	1642273	chr17:1642273:T:C	T	C	C	T	0.0356537	ADD	1178	1.36568	0.0643781	21.2135	1.17545e-84	.	2142273	1142273	93	1	ENST00000263071.9	ENSG00000276336.4, ENSG00000074660.17	17	-	1633857	1645732	2133857	1133857	2145732	1145732	CIS
VAP.1_seq.21491.7	Q16853	seq.21491.7	21491-7	Vascular adhesion protein-1	8639	AOC3	17	42854743	chr17:42854743:G:A	G	A	A	G	0.11177	ADD	1181	-0.409963	0.0539817	-7.59449	6.32476e-14	.	43354743	42354743	6	1	ENST00000617500.4	ENSG00000131471.7	17	+	42853242	42858128	43353242	42353242	43358128	42358128	CIS
Vitronectin_seq.13125.45	P04004	seq.13125.45	13125-45	Vitronectin	7448	VTN	17	28367840	chr17:28367840:G:A	G	A	A	G	0.495784	ADD	1186	1.1902	0.0194617	61.1558	0	.	28867840	27867840	415	A	ENST00000226218.9	ENSG00000109072.14	17	-	28367283	28370307	28867283	27867283	28870307	27870307	CIS
WFKN2_seq.13408.23	Q8TEU8	seq.13408.23	13408-23	WAP, Kazal, immunoglobulin, Kunitz and NTR domain-containing protein 2	124857	WFIKKN2	17	50839972	chr17:50839972:C:T	C	T	C	T	0.333617	ADD	1175	0.916528	0.0292632	31.3201	1.87876e-156	.	51339972	50339972	236	2	ENST00000311378.5	ENSG00000173714.8	17	+	50835585	50842353	51335585	50335585	51342353	50342353	CIS
WFKN2_seq.3235.50	Q8TEU8	seq.3235.50	3235-50	WAP, Kazal, immunoglobulin, Kunitz and NTR domain-containing protein 2	124857	WFIKKN2	17	50839972	chr17:50839972:C:T	C	T	C	T	0.333757	ADD	1179	0.943178	0.0277252	34.0188	1.50155e-176	.	51339972	50339972	248	1	ENST00000311378.5	ENSG00000173714.8	17	+	50835585	50842353	51335585	50335585	51342353	50342353	CIS
TIA1_seq.21885.196	P31483	seq.21885.196	21885-196	Nucleolysin TIA-1 isoform p40	7072	TIA1	18	76626008	chr18:76626008:A:G	A	G	G	A	0.157494	ADD	1181	0.309215	0.0506402	6.10612	1.38932e-09	.	77126008	76126008	1	9	ENST00000415783.6	ENSG00000116001.17	2	-	70209443	70248660	70709443	69709443	70748660	69748660	TRANS
Myosin.light.chain.1_seq.18376.19	P08590	seq.18376.19	18376-19	Myosin light chain 3	4634	MYL3	18	65681137	chr18:65681137:T:A	T	A	A	T	0.0212202	ADD	1131	-0.812118	0.134803	-6.02446	2.30288e-09	.	66181137	65181137	1	4	ENST00000292327.6	ENSG00000160808.12	3	-	46857871	46863444	47357871	46357871	47363444	46363444	TRANS
Calpastatin_seq.3026.5	P20810	seq.3026.5	3026-5	Calpastatin	831	CAST	18	334742	chr18:334742:C:T	C	T	C	T	0.473775	ADD	1163	-0.139787	0.0220855	-6.32933	3.52732e-10	.	834742	-165258	1	A	ENST00000674984.1	ENSG00000153113.24	5	+	96662422	96774636	97162422	96162422	97274636	96274636	TRANS
AGR2_seq.4959.2	O95994	seq.4959.2	4959-2	Anterior gradient protein 2 homolog	10551	AGR2	19	44908684	chr19:44908684:T:C	T	C	C	T	0.194043	ADD	1175	1.04886	0.0393137	26.6793	1.31901e-122	.	45408684	44408684	102	6	ENST00000419304.7	ENSG00000106541.12	7	-	16791810	16804999	17291810	16291810	17304999	16304999	TRANS
ZN483_seq.23414.12	Q8TF39	seq.23414.12	23414-12	Zinc finger protein 483	158399	ZNF483	19	44908684	chr19:44908684:T:C	T	C	C	T	0.204038	ADD	1164	-0.945898	0.0277276	-34.114	1.28645e-176	.	45408684	44408684	104	A	ENST00000309235.6	ENSG00000173258.13	9	+	111525178	111555417	112025178	111025178	112055417	111055417	TRANS
PEPA4_seq.22572.19	P0DJD7	seq.22572.19	22572-19	Pepsin A-4	643847	PGA4	18	49729227	chr18:49729227:A:G	A	G	A	G	0.45194	ADD	1134	-0.219814	0.0302325	-7.27079	6.70955e-13	.	50229227	49229227	11	3	ENST00000378149.9	ENSG00000229183.10	11	+	61222346	61231694	61722346	60722346	61731694	60731694	TRANS
P34_seq.11926.23	Q6PD74	seq.11926.23	11926-23	Alpha- and gamma-adaptin-binding protein p34	79719	AAGAB	18	74436547	chr18:74436547:T:C	T	C	C	T	0.387703	ADD	1171	-0.219464	0.0327633	-6.69847	3.2847e-11	.	74936547	73936547	13	B	ENST00000542650.5	ENSG00000103591.13	15	-	67202739	67255195	67702739	66702739	67755195	66755195	TRANS
B4GT6_seq.10832.24	Q9UBX8	seq.10832.24	10832-24	Beta-1,4-galactosyltransferase 6	9331	B4GALT6	18	31624513	chr18:31624513:T:G	T	G	G	T	0.0394402	ADD	1179	-0.746192	0.0655321	-11.3867	1.49545e-28	.	32124513	31124513	58	A	ENST00000383131.3	ENSG00000118276.12	18	-	31625484	31684504	32125484	31125484	32184504	31184504	CIS
CNDP1_seq.7870.8	Q96KN2	seq.7870.8	7870-8	Beta-Ala-His dipeptidase	84735	CNDP1	18	74561034	chr18:74561034:G:A	G	A	A	G	0.226383	ADD	1175	-0.32795	0.0322767	-10.1606	2.72963e-23	.	75061034	74061034	29	1	ENST00000358821.8	ENSG00000150656.15	18	+	74534499	74587212	75034499	74034499	75087212	74087212	CIS
Desmoglein.2_seq.9484.75	Q14126	seq.9484.75	9484-75	Desmoglein-2	1829	DSG2	18	31498553	chr18:31498553:A:C	A	C	C	A	0.448202	ADD	1168	-0.399503	0.0317645	-12.577	4.41196e-34	.	31998553	30998553	88	1	ENST00000261590.13	ENSG00000046604.14	18	+	31498176	31549008	31998176	30998176	32049008	31049008	CIS
DSC3_seq.4981.6	Q14574	seq.4981.6	4981-6	Desmocollin-3	1825	DSC3	18	31024408	chr18:31024408:T:C	T	C	C	T	0.028887	ADD	1177	-0.817916	0.107324	-7.62097	5.21643e-14	.	31524408	30524408	77	C	ENST00000360428.9	ENSG00000134762.17	18	-	30989364	31042742	31489364	30489364	31542742	30542742	CIS
Endothelial.lipase_seq.23148.100	Q9Y5X9	seq.23148.100	23148-100	Endothelial cell-derived lipase	9388	LIPG	18	49729227	chr18:49729227:A:G	A	G	A	G	0.452259	ADD	1173	-0.426011	0.0312516	-13.6317	2.40803e-39	.	50229227	49229227	435	A	ENST00000580036.5	ENSG00000101670.12	18	+	49562086	49581852	50062086	49062086	50081852	49081852	CIS
Gastrin.releasing.peptide_seq.5897.58	P07492	seq.5897.58	5897-58	Gastrin-releasing peptide	2922	GRP	18	59147677	chr18:59147677:AC:A	AC	A	A	AC	0.185886	ADD	1162	-0.303051	0.0519983	-5.8281	7.2833e-09	.	59647677	58647677	5	9	ENST00000420468.6	ENSG00000134443.10	18	+	59220265	59230621	59720265	58720265	59730621	58730621	CIS
PAI.2_seq.21676.17	P05120	seq.21676.17	21676-17	PAI-2	5055	SERPINB2	18	63815544	chr18:63815544:A:AT	A	AT	AT	A	0.0469828	ADD	1160	0.756265	0.0776711	9.73676	1.41168e-21	.	64315544	63315544	196	A	ENST00000299502.9	ENSG00000197632.9	18	+	63887704	63903888	64387704	63387704	64403888	63403888	CIS
SPB13_seq.18841.1	Q9UIV8	seq.18841.1	18841-1	Serpin B13	5275	SERPINB13	18	63594281	chr18:63594281:T:C	T	C	T	C	0.240741	ADD	1134	-0.426845	0.0469367	-9.09405	4.25931e-19	.	64094281	63094281	98	A	ENST00000344731.10	ENSG00000197641.12	18	+	63587342	63599192	64087342	63087342	64099192	63099192	CIS
ARF1_seq.19239.5	P84077	seq.19239.5	19239-5	ADP-ribosylation factor 1	375	ARF1	19	44908684	chr19:44908684:T:C	T	C	C	T	0.198217	ADD	1178	0.483643	0.0300035	16.1195	6.66157e-53	.	45408684	44408684	57	A	ENST00000272102.10	ENSG00000143761.17	1	+	228082707	228099212	228582707	227582707	228599212	227599212	TRANS
AT5F1_seq.22073.47	P24539	seq.22073.47	22073-47	ATP synthase B chain, mitochondrial	515	ATP5PB	19	44915533	chr19:44915533:T:C	T	C	C	T	0.245073	ADD	1167	-0.262363	0.0379937	-6.90544	8.26479e-12	.	45415533	44415533	13	C	ENST00000369722.8	ENSG00000116459.11	1	+	111449463	111462773	111949463	110949463	111962773	110962773	TRANS
AT5F1_seq.23226.42	P24539	seq.23226.42	23226-42	ATP synthase B chain, mitochondrial	515	ATP5PB	19	6718376	chr19:6718376:G:C	G	C	C	G	0.19602	ADD	1181	-0.220024	0.0364516	-6.03606	2.12063e-09	.	7218376	6218376	5	B	ENST00000369722.8	ENSG00000116459.11	1	+	111449463	111462773	111949463	110949463	111962773	110962773	TRANS
C56D1_seq.13377.3	Q8N8Q1	seq.13377.3	13377-3	Cytochrome b561 domain-containing protein 1	284613	CYB561D1	19	44912921	chr19:44912921:G:T	G	T	T	G	0.253401	ADD	1176	-0.855222	0.0335571	-25.4856	4.25042e-114	.	45412921	44412921	97	A	ENST00000430195.2	ENSG00000174151.15	1	+	109494114	109500440	109994114	108994114	110000440	109000440	TRANS
CA056_seq.5744.12	Q9BUN1	seq.5744.12	5744-12	Protein MENT	54964	MENT	19	44915533	chr19:44915533:T:C	T	C	C	T	0.23087	ADD	1150	0.511039	0.0333784	15.3105	3.11928e-48	.	45415533	44415533	54	6	ENST00000368926.6	ENSG00000143443.10	1	+	151047750	151051420	151547750	150547750	151551420	150551420	TRANS
CDA_seq.18336.31	P32320	seq.18336.31	18336-31	Cytidine deaminase	978	CDA	19	44908684	chr19:44908684:T:C	T	C	C	T	0.205702	ADD	1140	-0.710588	0.0403775	-17.5986	2.08369e-61	.	45408684	44408684	84	9	ENST00000375071.4	ENSG00000158825.6	1	+	20589096	20618903	21089096	20089096	21118903	20118903	TRANS
CDN2C_seq.12521.3	P42773	seq.12521.3	12521-3	Cyclin-dependent kinase 4 inhibitor C	1031	CDKN2C	19	44909976	chr19:44909976:G:T	G	T	T	G	0.0410607	ADD	1169	1.12097	0.0953828	11.7523	3.37873e-30	.	45409976	44409976	12	C	ENST00000262662.5	ENSG00000123080.12	1	+	50960744	50974633	51460744	50460744	51474633	50474633	TRANS
CLCA2_seq.8950.4	Q9UQC9	seq.8950.4	8950-4	Calcium-activated chloride channel regulator 2	9635	CLCA2	19	44909976	chr19:44909976:G:T	G	T	T	G	0.0452991	ADD	1170	-0.496887	0.07125	-6.97384	5.1862e-12	.	45409976	44409976	7	B	ENST00000370565.5	ENSG00000137975.8	1	+	86424170	86456553	86924170	85924170	86956553	85956553	TRANS
COA7_seq.23258.56	Q96BR5	seq.23258.56	23258-56	Cytochrome c oxidase assembly factor 7	65260	COA7	19	44908684	chr19:44908684:T:C	T	C	C	T	0.202146	ADD	1165	-0.363742	0.0370512	-9.81728	6.72201e-22	.	45408684	44408684	35	B	ENST00000371538.5	ENSG00000162377.6	1	-	52684448	52698347	53184448	52184448	53198347	52198347	TRANS
DFFA_seq.21249.115	O00273	seq.21249.115	21249-115	DNA fragmentation factor subunit alpha	1676	DFFA	19	44908684	chr19:44908684:T:C	T	C	C	T	0.199153	ADD	1180	0.30547	0.0497773	6.13674	1.1536e-09	.	45408684	44408684	3	9	ENST00000377036.2	ENSG00000160049.12	1	-	10462467	10472488	10962467	9962467	10972488	9972488	TRANS
EFHD2_seq.22037.47	Q96C19	seq.22037.47	22037-47	EF-hand domain-containing protein D2	79180	EFHD2	19	44908684	chr19:44908684:T:C	T	C	C	T	0.19846	ADD	1169	0.18828	0.0302854	6.21687	7.08089e-10	.	45408684	44408684	9	A	ENST00000375980.9	ENSG00000142634.13	1	+	15409887	15430339	15909887	14909887	15930339	14930339	TRANS
FBLI1_seq.21357.12	Q8WUP2	seq.21357.12	21357-12	Filamin-binding LIM protein 1	54751	FBLIM1	19	44908684	chr19:44908684:T:C	T	C	C	T	0.201454	ADD	1169	-0.414396	0.0281111	-14.7414	3.49928e-45	.	45408684	44408684	56	B	ENST00000441801.6	ENSG00000162458.13	1	+	15764498	15775242	16264498	15264498	16275242	15275242	TRANS
FMO3_seq.25288.16	P31513	seq.25288.16	25288-16	Dimethylaniline monooxygenase [N-oxide-forming] 3	2328	FMO3	19	44908684	chr19:44908684:T:C	T	C	C	T	0.204565	ADD	1139	-0.576506	0.0414201	-13.9185	9.72125e-41	.	45408684	44408684	71	C	ENST00000367755.9	ENSG00000007933.13	1	+	171090904	171117819	171590904	170590904	171617819	170617819	TRANS
GALE_seq.11457.53	Q14376	seq.11457.53	11457-53	UDP-glucose 4-epimerase	2582	GALE	19	44908684	chr19:44908684:T:C	T	C	C	T	0.202679	ADD	1157	-0.357282	0.0359374	-9.94177	2.16889e-22	.	45408684	44408684	33	B	ENST00000617979.5	ENSG00000117308.15	1	-	23795598	23800754	24295598	23295598	24300754	23300754	TRANS
GNAI3_seq.12650.43	P08754	seq.12650.43	12650-43	Guanine nucleotide-binding protein G(k) subunit alpha	2773	GNAI3	19	44908684	chr19:44908684:T:C	T	C	C	T	0.21177	ADD	1079	-0.614742	0.034833	-17.6483	2.55655e-61	.	45408684	44408684	73	A	ENST00000369851.7	ENSG00000065135.12	1	+	109548614	109600195	110048614	109048614	110100195	109100195	TRANS
GSH0_seq.18214.2	P48507	seq.18214.2	18214-2	Glutamate--cysteine ligase regulatory subunit	2730	GCLM	19	44909976	chr19:44909976:G:T	G	T	T	G	0.0424486	ADD	1119	0.618951	0.0883604	7.00484	4.29692e-12	.	45409976	44409976	3	3	ENST00000370238.8	ENSG00000023909.10	1	-	93885198	93909430	94385198	93385198	94409430	93409430	TRANS
HAX1_seq.21206.218	O00165	seq.21206.218	21206-218	HCLS1-associated protein X-1	10456	HAX1	19	44908684	chr19:44908684:T:C	T	C	C	T	0.199324	ADD	1184	1.22349	0.0246879	49.5582	2.9521e-289	.	45408684	44408684	123	A	ENST00000697830.1	ENSG00000143575.16	1	+	154272635	154275701	154772635	153772635	154775701	153775701	TRANS
IRF6_seq.9999.1	O14896	seq.9999.1	9999-1	Interferon regulatory factor 6	3664	IRF6	19	44908684	chr19:44908684:T:C	T	C	C	T	0.200931	ADD	1182	-1.06203	0.0242395	-43.8139	1.65874e-248	.	45408684	44408684	117	A	ENST00000367021.8	ENSG00000117595.13	1	-	209785616	209806142	210285616	209285616	210306142	209306142	TRANS
K319L_seq.13698.28	Q8IZA0	seq.13698.28	13698-28	Dyslexia-associated protein KIAA0319-like protein	79932	KIAA0319L	19	44908684	chr19:44908684:T:C	T	C	C	T	0.196931	ADD	1173	0.472067	0.0450751	10.4729	1.39486e-24	.	45408684	44408684	33	A	ENST00000325722.8	ENSG00000142687.19	1	-	35433491	35557403	35933491	34933491	36057403	35057403	TRANS
MD2L2_seq.23404.16	Q9UI95	seq.23404.16	23404-16	Mitotic spindle assembly checkpoint protein MAD2B	10459	MAD2L2	19	44908684	chr19:44908684:T:C	T	C	C	T	0.198129	ADD	1176	0.542073	0.0473251	11.4542	7.49583e-29	.	45408684	44408684	49	C	ENST00000376667.7	ENSG00000116670.16	1	-	11674747	11691609	12174747	11174747	12191609	11191609	TRANS
NFIA_seq.25482.5	Q12857	seq.25482.5	25482-5	Nuclear factor 1 A-type	4774	NFIA	19	44908684	chr19:44908684:T:C	T	C	C	T	0.19617	ADD	1175	0.76404	0.0447305	17.0809	1.65517e-58	.	45408684	44408684	60	B	ENST00000371187.7	ENSG00000162599.18	1	+	61082620	61456394	61582620	60582620	61956394	60956394	TRANS
PEX14.N.term_seq.8300.82	O75381	seq.8300.82	8300-82	Peroxisomal membrane protein PEX14:N-term	5195	PEX14	19	44912678	chr19:44912678:G:T	G	T	T	G	0.143042	ADD	1157	0.291606	0.042934	6.79195	1.77805e-11	.	45412678	44412678	16	A	ENST00000356607.9	ENSG00000142655.13	1	+	10474949	10630758	10974949	9974949	11130758	10130758	TRANS
PKHM2_seq.25291.27	Q8IWE5	seq.25291.27	25291-27	Pleckstrin homology domain-containing family M member 2	23207	PLEKHM2	19	44915533	chr19:44915533:T:C	T	C	C	T	0.243382	ADD	1171	-0.336525	0.0456513	-7.37165	3.20789e-13	.	45415533	44415533	14	C	ENST00000375799.8	ENSG00000116786.13	1	+	15684319	15734769	16184319	15184319	16234769	15234769	TRANS
RGS8_seq.11666.72	P57771	seq.11666.72	11666-72	Regulator of G-protein signaling 8	85397	RGS8	19	44909976	chr19:44909976:G:T	G	T	T	G	0.0429422	ADD	1176	0.738744	0.0903065	8.1804	7.38097e-16	.	45409976	44409976	9	C	ENST00000258302.8	ENSG00000135824.13	1	-	182641815	182672914	183141815	182141815	183172914	182172914	TRANS
S100A13_seq.7223.60	Q99584	seq.7223.60	7223-60	Protein S100-A13	6284	S100A13	19	44913484	chr19:44913484:C:T	C	T	T	C	0.254002	ADD	1187	-1.39745	0.0191083	-73.1331	0	.	45413484	44413484	139	3	ENST00000339556.8	ENSG00000189171.15	1	-	153618798	153628180	154118798	153118798	154128180	153128180	TRANS
SEMA6C_seq.7202.107	Q9H3T2	seq.7202.107	7202-107	Semaphorin-6C	10500	SEMA6C	19	44908684	chr19:44908684:T:C	T	C	C	T	0.203273	ADD	1161	-0.423219	0.0297389	-14.2312	1.96572e-42	.	45408684	44408684	49	5	ENST00000341697.7	ENSG00000143434.17	1	-	151131706	151146611	151631706	150631706	151646611	150646611	TRANS
SERA_seq.15548.35	O43175	seq.15548.35	15548-35	D-3-phosphoglycerate dehydrogenase	26227	PHGDH	19	44908684	chr19:44908684:T:C	T	C	C	T	0.201101	ADD	1181	-0.98816	0.0297057	-33.265	4.77419e-171	.	45408684	44408684	116	A	ENST00000641597.1	ENSG00000092621.13	1	+	119648410	119744190	120148410	119148410	120244190	119244190	TRANS
SHLB1_seq.16859.100	Q9Y371	seq.16859.100	16859-100	Endophilin-B1	51100	SH3GLB1	19	44908684	chr19:44908684:T:C	T	C	C	T	0.201709	ADD	1170	-0.276754	0.0456778	-6.05882	1.85441e-09	.	45408684	44408684	4	C	ENST00000370558.8	ENSG00000097033.15	1	+	86704575	86748184	87204575	86204575	87248184	86248184	TRANS
SIA7C_seq.10626.116	Q8NDV1	seq.10626.116	10626-116	Alpha-N-acetylgalactosaminide alpha-2,6-sialyltransferase 3	256435	ST6GALNAC3	19	44913484	chr19:44913484:C:T	C	T	T	C	0.253827	ADD	1176	-0.247327	0.0393537	-6.28472	4.64203e-10	.	45413484	44413484	11	C	ENST00000328299.4	ENSG00000184005.12	1	+	76074745	76634603	76574745	75574745	77134603	76134603	TRANS
SPT46_seq.22786.57	Q5T0L3	seq.22786.57	22786-57	Spermatogenesis-associated protein 46	284680	SPATA46	19	44945208	chr19:44945208:T:G	T	G	G	T	0.398712	ADD	1165	-0.217635	0.0278752	-7.80747	1.30896e-14	.	45445208	44445208	104	B	ENST00000367935.10	ENSG00000171722.13	1	-	162373202	162376854	162873202	161873202	162876854	161876854	TRANS
Stathmin_seq.17367.5	P16949	seq.17367.5	17367-5	Stathmin	3925	STMN1	19	44908684	chr19:44908684:T:C	T	C	C	T	0.198379	ADD	1172	0.191397	0.0316375	6.0497	1.95812e-09	.	45408684	44408684	1	A	ENST00000426559.6	ENSG00000117632.23	1	-	25885439	25906466	26385439	25385439	26406466	25406466	TRANS
SYSC_seq.18178.13	P49591	seq.18178.13	18178-13	Serine--tRNA ligase, cytoplasmic	6301	SARS1	19	44908684	chr19:44908684:T:C	T	C	C	T	0.200086	ADD	1162	-0.408424	0.0350421	-11.6553	9.59926e-30	.	45408684	44408684	37	C	ENST00000234677.7	ENSG00000031698.13	1	+	109213917	109238182	109713917	108713917	109738182	108738182	TRANS
TOIP1.Nuclear_seq.9039.47	Q5JTV8	seq.9039.47	9039-47	Torsin-1A-interacting protein 1:Nuclear domain	26092	TOR1AIP1	19	44912921	chr19:44912921:G:T	G	T	T	G	0.256299	ADD	1151	-0.565434	0.0417206	-13.5529	6.85071e-39	.	45412921	44412921	69	3	ENST00000528443.6	ENSG00000143337.19	1	+	179882041	179919708	180382041	179382041	180419708	179419708	TRANS
UCHL5_seq.17405.2	Q9Y5K5	seq.17405.2	17405-2	Ubiquitin carboxyl-terminal hydrolase isozyme L5	51377	UCHL5	19	44912921	chr19:44912921:G:T	G	T	T	G	0.25829	ADD	1146	-0.834314	0.036019	-23.1632	2.06121e-97	.	45412921	44412921	104	A	ENST00000367449.5	ENSG00000116750.14	1	-	193018404	193059409	193518404	192518404	193559409	192559409	TRANS
X4.1BB_seq.14025.18	Q07011	seq.14025.18	14025-18	Tumor necrosis factor receptor superfamily member 9	3604	TNFRSF9	19	44910319	chr19:44910319:C:T	C	T	T	C	0.181352	ADD	1169	0.310684	0.0496575	6.25654	5.54122e-10	.	45410319	44410319	3	9	ENST00000377507.8	ENSG00000049249.10	1	-	7915870	7940839	8415870	7415870	8440839	7440839	TRANS
ALK_seq.8249.124	Q9UM73	seq.8249.124	8249-124	ALK tyrosine kinase receptor	238	ALK	19	44908684	chr19:44908684:T:C	T	C	C	T	0.196721	ADD	1159	0.377131	0.0421959	8.93762	1.56451e-18	.	45408684	44408684	31	A	ENST00000389048.8	ENSG00000171094.18	2	-	29192773	29921586	29692773	28692773	30421586	29421586	TRANS
Calcineurin.B.a_seq.15545.13	P63098	seq.15545.13	15545-13	Calcineurin subunit B type 1	5534	PPP3R1	19	44908684	chr19:44908684:T:C	T	C	C	T	0.197961	ADD	1177	0.326467	0.0362205	9.01332	8.05895e-19	.	45408684	44408684	30	1	ENST00000234310.8	ENSG00000221823.11	2	-	68178856	68252532	68678856	67678856	68752532	67752532	TRANS
CRBA2_seq.23354.12	P53672	seq.23354.12	23354-12	Beta-crystallin A2	1412	CRYBA2	19	6713164	chr19:6713164:G:C	G	C	C	G	0.17753	ADD	1166	-0.28824	0.0444119	-6.49014	1.27297e-10	.	7213164	6213164	5	B	ENST00000392096.6	ENSG00000163499.12	2	-	218990188	218993421	219490188	218490188	219493421	218493421	TRANS
CSN8_seq.22119.18	Q99627	seq.22119.18	22119-18	COP9 signalosome complex subunit 8	10920	COPS8	19	44908684	chr19:44908684:T:C	T	C	C	T	0.201792	ADD	1172	-0.736188	0.0260128	-28.301	2.96269e-134	.	45408684	44408684	127	A	ENST00000392008.6	ENSG00000198612.11	2	+	237085881	237098618	237585881	236585881	237598618	236598618	TRANS
DHRS9_seq.17467.1	Q9BPW9	seq.17467.1	17467-1	Dehydrogenase/reductase SDR family member 9	10170	DHRS9	19	44908822	chr19:44908822:C:T	C	T	T	C	0.0280702	ADD	1140	2.25312	0.0686497	32.8206	3.69734e-166	.	45408822	44408822	79	A	ENST00000421653.5	ENSG00000073737.17	2	+	169069575	169095767	169569575	168569575	169595767	168595767	TRANS
DYTN_seq.22124.94	A2CJ06	seq.22124.94	22124-94	Dystrotelin	391475	DYTN	19	18639632	chr19:18639632:A:G	A	G	G	A	0.26087	ADD	1173	0.280361	0.0439434	6.38004	2.55679e-10	.	19139632	18139632	25	B	ENST00000452335.2	ENSG00000232125.5	2	-	206651620	206718396	207151620	206151620	207218396	206218396	TRANS
HPCL1_seq.17791.25	P37235	seq.17791.25	17791-25	Hippocalcin-like protein 1	3241	HPCAL1	19	44908684	chr19:44908684:T:C	T	C	C	T	0.198379	ADD	1172	0.19751	0.0286338	6.89778	8.68586e-12	.	45408684	44408684	14	2	ENST00000381765.7	ENSG00000115756.13	2	+	10303699	10427617	10803699	9803699	10927617	9927617	TRANS
MOBL3_seq.19332.1	Q9Y3A3	seq.19332.1	19332-1	MOB-like protein phocein	25843	MOB4	19	44908684	chr19:44908684:T:C	T	C	C	T	0.200338	ADD	1183	-0.964018	0.0296293	-32.536	1.0114e-165	.	45408684	44408684	96	A	ENST00000409360.1	ENSG00000115540.15	2	+	197516159	197551279	198016159	197016159	198051279	197051279	TRANS
PPM1G_seq.21823.5	O15355	seq.21823.5	21823-5	Protein phosphatase 1G	5496	PPM1G	19	44908684	chr19:44908684:T:C	T	C	C	T	0.201365	ADD	1172	0.348293	0.0421929	8.25477	4.12262e-16	.	45408684	44408684	25	C	ENST00000344034.5	ENSG00000115241.11	2	-	27381198	27409591	27881198	26881198	27909591	26909591	TRANS
SPC25_seq.22782.80	Q9HBM1	seq.22782.80	22782-80	Kinetochore protein Spc25	57405	SPC25	19	44908684	chr19:44908684:T:C	T	C	C	T	0.200084	ADD	1187	1.63458	0.0171556	95.2796	0	.	45408684	44408684	133	A	ENST00000282074.7	ENSG00000152253.9, ENSG00000277909.4	2	-	168870890	168890430	169370890	168370890	169390430	168390430	TRANS
TRI54_seq.22816.4	Q9BYV2	seq.22816.4	22816-4	Tripartite motif-containing protein 54	57159	TRIM54	19	44908684	chr19:44908684:T:C	T	C	C	T	0.2114	ADD	1114	-0.594329	0.040394	-14.7133	7.45577e-45	.	45408684	44408684	64	A	ENST00000380075.7	ENSG00000138100.14	2	+	27282428	27307435	27782428	26782428	27807435	26807435	TRANS
UGT.1A1_seq.17702.53	P22309	seq.17702.53	17702-53	UDP-glucuronosyltransferase 1-1	54658	UGT1A1	19	44912921	chr19:44912921:G:T	G	T	T	G	0.253617	ADD	1175	-0.240936	0.0335461	-7.18225	1.22483e-12	.	45412921	44412921	7	C	ENST00000305208.10	ENSG00000241635.8	2	+	233760269	233773300	234260269	233260269	234273300	233273300	TRANS
VISL1_seq.13522.20	P62760	seq.13522.20	13522-20	Visinin-like protein 1	7447	VSNL1	19	44908684	chr19:44908684:T:C	T	C	C	T	0.199066	ADD	1178	0.25623	0.0332612	7.70356	2.82617e-14	.	45408684	44408684	29	1	ENST00000295156.9	ENSG00000163032.12	2	+	17540695	17657018	18040695	17040695	18157018	17157018	TRANS
ADPRH_seq.18395.5	P54922	seq.18395.5	18395-5	[Protein ADP-ribosylarginine] hydrolase	141	ADPRH	19	44908684	chr19:44908684:T:C	T	C	C	T	0.199235	ADD	1177	0.28423	0.0361622	7.85985	8.73961e-15	.	45408684	44408684	24	B	ENST00000478399.5	ENSG00000144843.12	3	+	119579267	119589945	120079267	119079267	120089945	119089945	TRANS
ATG7_seq.12627.97	O95352	seq.12627.97	12627-97	Ubiquitin-like modifier-activating enzyme ATG7	10533	ATG7	19	44912921	chr19:44912921:G:T	G	T	T	G	0.250846	ADD	1182	-1.0409	0.0289872	-35.9092	1.09837e-190	.	45412921	44412921	112	A	ENST00000693202.1	ENSG00000197548.13	3	+	11272396	11557665	11772396	10772396	12057665	11057665	TRANS
BRK1_seq.21001.393	Q8WUW1	seq.21001.393	21001-393	Protein BRICK1	55845	BRK1	19	44912921	chr19:44912921:G:T	G	T	T	G	0.252129	ADD	1174	-0.480173	0.0439776	-10.9186	1.75286e-26	.	45412921	44412921	35	6	ENST00000530758.2	ENSG00000254999.4	3	+	10115674	10127190	10615674	9615674	10627190	9627190	TRANS
HES1_seq.22465.43	Q14469	seq.22465.43	22465-43	Transcription factor HES-1	3280	HES1	19	44908822	chr19:44908822:C:T	C	T	T	C	0.0311404	ADD	1140	1.61307	0.09717	16.6005	1.65233e-55	.	45408822	44408822	24	B	ENST00000232424.4	ENSG00000114315.4	3	+	194136147	194138732	194636147	193636147	194638732	193638732	TRANS
IMA5_seq.19587.12	P52294	seq.19587.12	19587-12	Importin subunit alpha-5	3836	KPNA1	19	44908684	chr19:44908684:T:C	T	C	C	T	0.2	ADD	1165	-0.530745	0.044882	-11.8254	1.57923e-30	.	45408684	44408684	59	B	ENST00000344337.11	ENSG00000114030.13	3	-	122421901	122514939	122921901	121921901	123014939	122014939	TRANS
IP6K2_seq.22479.64	Q9UHH9	seq.22479.64	22479-64	Inositol hexakisphosphate kinase 2	51447	IP6K2	19	44908684	chr19:44908684:T:C	T	C	C	T	0.199488	ADD	1173	-0.361753	0.0414849	-8.72011	9.51679e-18	.	45408684	44408684	23	B	ENST00000328631.10	ENSG00000068745.15	3	-	48688002	48717221	49188002	48188002	49217221	48217221	TRANS
LRRN1.CD_seq.11293.14	Q6UXK5	seq.11293.14	11293-14	Leucine-rich repeat neuronal protein 1:Cytoplasmic domain	57633	LRRN1	19	44908684	chr19:44908684:T:C	T	C	C	T	0.200084	ADD	1187	1.6027	0.0183855	87.1722	0	.	45408684	44408684	138	3	ENST00000319331.4	ENSG00000175928.6	3	+	3799430	3849834	4299430	3299430	4349834	3349834	TRANS
M21D2_seq.23593.14	Q8IYB1	seq.23593.14	23593-14	Protein MB21D2	151963	MB21D2	19	44919589	chr19:44919589:G:A	G	A	A	G	0.213555	ADD	1173	-0.483474	0.0456463	-10.5918	4.40705e-25	.	45419589	44419589	32	C	ENST00000392452.3	ENSG00000180611.7	3	-	192796814	192917856	193296814	192296814	193417856	192417856	TRANS
MO2R2_seq.8980.19	Q6Q8B3	seq.8980.19	8980-19	Cell surface glycoprotein CD200 receptor 2	344807	CD200R1L	19	44909976	chr19:44909976:G:T	G	T	T	G	0.0449153	ADD	1180	0.630141	0.0724887	8.69295	1.18319e-17	.	45409976	44409976	8	C	ENST00000398214.5	ENSG00000206531.12	3	-	112815708	112845950	113315708	112315708	113345950	112345950	TRANS
NEUM_seq.15325.14	P17677	seq.15325.14	15325-14	Neuromodulin	2596	GAP43	19	44908684	chr19:44908684:T:C	T	C	C	T	0.199066	ADD	1178	0.227066	0.0344453	6.59208	6.56986e-11	.	45408684	44408684	16	A	ENST00000393780.3	ENSG00000172020.13	3	+	115623509	115721490	116123509	115123509	116221490	115221490	TRANS
Profilin.II_seq.13054.87	P35080	seq.13054.87	13054-87	Profilin-2	5217	PFN2	19	44912921	chr19:44912921:G:T	G	T	T	G	0.255337	ADD	1171	-0.261329	0.0316507	-8.25666	4.06478e-16	.	45412921	44412921	16	C	ENST00000239940.12	ENSG00000070087.15	3	-	149964903	149970895	150464903	149464903	150470895	149470895	TRANS
SMRC1_seq.11180.17	Q92922	seq.11180.17	11180-17	SWI/SNF complex subunit SMARCC1	6599	SMARCC1	19	44908684	chr19:44908684:T:C	T	C	C	T	0.200692	ADD	1156	-0.551899	0.042429	-13.0076	3.64785e-36	.	45408684	44408684	55	C	ENST00000254480.10	ENSG00000173473.11	3	-	47585268	47781893	48085268	47085268	48281893	47281893	TRANS
ADH1B_seq.9834.62	P00325	seq.9834.62	9834-62	Alcohol dehydrogenase 1B	125	ADH1B	19	44908684	chr19:44908684:T:C	T	C	C	T	0.198386	ADD	1177	0.547597	0.039431	13.8875	1.12573e-40	.	45408684	44408684	33	6	ENST00000506651.5	ENSG00000196616.15	4	-	99307492	99321401	99807492	98807492	99821401	98821401	TRANS
CD032_seq.9490.3	Q8N8J7	seq.9490.3	9490-3	Uncharacterized protein C4orf32	132720	FAM241A	19	44908684	chr19:44908684:T:C	T	C	C	T	0.200683	ADD	1171	-0.364978	0.0372491	-9.79831	7.91818e-22	.	45408684	44408684	24	C	ENST00000309733.6	ENSG00000174749.6	4	+	112145453	112195256	112645453	111645453	112695256	111695256	TRANS
DRP.1_seq.18323.39	Q14194	seq.18323.39	18323-39	Dihydropyrimidinase-related protein 1	1400	CRMP1	19	44909976	chr19:44909976:G:T	G	T	T	G	0.0449534	ADD	1179	-0.56518	0.0757892	-7.45727	1.7239e-13	.	45409976	44409976	10	C	ENST00000324989.12	ENSG00000072832.15	4	-	5820763	5893086	6320763	5320763	6393086	5393086	TRANS
EMAP.2_seq.2714.78	Q12904	seq.2714.78	2714-78	Endothelial monocyte-activating polypeptide 2	9255	AIMP1	19	44908684	chr19:44908684:T:C	T	C	C	T	0.200931	ADD	1182	-0.50402	0.0268953	-18.7401	1.09086e-68	.	45408684	44408684	84	A	ENST00000673123.1	ENSG00000164022.18	4	+	106316554	106349183	106816554	105816554	106849183	105849183	TRANS
GDP.GTP.exchange.protein_seq.14106.46	P52306	seq.14106.46	14106-46	Rap1 GTPase-GDP dissociation stimulator 1	5910	RAP1GDS1	19	44913484	chr19:44913484:C:T	C	T	T	C	0.254653	ADD	1182	0.231182	0.0379322	6.09463	1.48918e-09	.	45413484	44413484	4	C	ENST00000264572.11	ENSG00000138698.15	4	+	98261430	98442117	98761430	97761430	98942117	97942117	TRANS
HOP_seq.19196.73	Q9BPY8	seq.19196.73	19196-73	Homeodomain-only protein	84525	HOPX	19	44912678	chr19:44912678:G:T	G	T	T	G	0.142186	ADD	1171	0.230451	0.0380305	6.05963	1.84494e-09	.	45412678	44412678	11	A	ENST00000554144.5	ENSG00000171476.23	4	-	56647988	56681706	57147988	56147988	57181706	56181706	TRANS
PGP9.5_seq.5019.16	P09936	seq.5019.16	5019-16	Ubiquitin carboxyl-terminal hydrolase isozyme L1	7345	UCHL1	19	44919589	chr19:44919589:G:A	G	A	A	G	0.211685	ADD	1181	0.183834	0.0309495	5.93981	3.76445e-09	.	45419589	44419589	12	B	ENST00000503431.5	ENSG00000154277.13	4	+	41256768	41268256	41756768	40756768	41768256	40768256	TRANS
S100P_seq.9926.4	P25815	seq.9926.4	9926-4	Protein S100-P	6286	S100P	19	51024108	chr19:51024108:G:A	G	A	A	G	0.0944915	ADD	1180	0.540339	0.0471337	11.464	6.70078e-29	.	51524108	50524108	9	6	ENST00000296370.4	ENSG00000163993.7	4	+	6693877	6697170	7193877	6193877	7197170	6197170	TRANS
SLIT2_seq.18930.28	O94813	seq.18930.28	18930-28	Slit homolog 2 protein	9353	SLIT2	19	44908684	chr19:44908684:T:C	T	C	C	T	0.199743	ADD	1169	0.259672	0.0325063	7.98835	3.29674e-15	.	45408684	44408684	20	3	ENST00000503837.5	ENSG00000145147.20	4	+	20253815	20619183	20753815	19753815	21119183	20119183	TRANS
ST1B1_seq.12671.35	O43704	seq.12671.35	12671-35	Sulfotransferase family cytosolic 1B member 1	27284	SULT1B1	19	44908684	chr19:44908684:T:C	T	C	C	T	0.198129	ADD	1176	0.544252	0.0443329	12.2765	1.17783e-32	.	45408684	44408684	56	C	ENST00000310613.8	ENSG00000173597.9	4	-	69721166	69760620	70221166	69221166	70260620	69260620	TRANS
TMA16_seq.22811.5	Q96EY4	seq.22811.5	22811-5	Translation machinery-associated protein 16	55319	TMA16	19	44915533	chr19:44915533:T:C	T	C	C	T	0.245741	ADD	1174	-0.768394	0.0288431	-26.6405	2.6344e-122	.	45415533	44415533	109	A	ENST00000358572.10	ENSG00000198498.10	4	+	163494689	163520539	163994689	162994689	164020539	163020539	TRANS
TRIML_seq.24497.8	Q8N9V2	seq.24497.8	24497-8	Probable E3 ubiquitin-protein ligase TRIML1	339976	TRIML1	19	44908684	chr19:44908684:T:C	T	C	C	T	0.197276	ADD	1138	-0.697477	0.0471675	-14.7872	2.48303e-45	.	45408684	44408684	54	B	ENST00000332517.4	ENSG00000184108.8	4	+	188139440	188147743	188639440	187639440	188647743	187647743	TRANS
ACO12_seq.23601.43	Q8WYK0	seq.23601.43	23601-43	Acyl-coenzyme A thioesterase 12	134526	ACOT12	19	44908684	chr19:44908684:T:C	T	C	C	T	0.201204	ADD	1163	-0.512493	0.0285727	-17.9365	1.3593e-63	.	45408684	44408684	67	B	ENST00000307624.8	ENSG00000172497.9	5	-	81329995	81394134	81829995	80829995	81894134	80894134	TRANS
CAMLG_seq.21140.19	P49069	seq.21140.19	21140-19	Calcium signal-modulating cyclophilin ligand	819	CAMLG	19	44908684	chr19:44908684:T:C	T	C	C	T	0.196398	ADD	1166	0.301131	0.0418424	7.1968	1.111e-12	.	45408684	44408684	14	3	ENST00000297156.4	ENSG00000164615.6	5	+	134738547	134752157	135238547	134238547	135252157	134252157	TRANS
CEI_seq.6378.2	Q86SI9	seq.6378.2	6378-2	Protein CEI	153571	C5orf38	19	44908684	chr19:44908684:T:C	T	C	C	T	0.198305	ADD	1180	0.904887	0.0300751	30.0876	1.54064e-147	.	45408684	44408684	117	A	ENST00000647681.1	NA	5	+	2752147	2755397	3252147	2252147	3255397	2255397	TRANS
CPLX2_seq.15321.8	Q6PUV4	seq.15321.8	15321-8	Complexin-2	10814	CPLX2	19	44912678	chr19:44912678:G:T	G	T	T	G	0.143585	ADD	1177	0.236251	0.0372212	6.34722	3.13967e-10	.	45412678	44412678	8	1	ENST00000359546.8	ENSG00000145920.15	5	+	175796309	175884020	176296309	175296309	176384020	175384020	TRANS
ISK13_seq.10624.45	Q1W4C9	seq.10624.45	10624-45	Serine protease inhibitor Kazal-type 13	153218	SPINK13	19	44908684	chr19:44908684:T:C	T	C	C	T	0.200512	ADD	1172	0.553917	0.0460149	12.0378	1.59247e-31	.	45408684	44408684	53	C	ENST00000511106.5	ENSG00000214510.10	5	+	148268859	148286210	148768859	147768859	148786210	147786210	TRANS
ISK52_seq.8587.21	Q6IE38	seq.8587.21	8587-21	Serine protease inhibitor Kazal-type 14	408187	SPINK14	19	44908684	chr19:44908684:T:C	T	C	C	T	0.196672	ADD	1172	0.474401	0.0375837	12.6225	2.61545e-34	.	45408684	44408684	61	C	ENST00000356972.2	ENSG00000196800.7	5	+	148168545	148175619	148668545	147668545	148675619	147675619	TRANS
NKD2_seq.22514.12	Q969F2	seq.22514.12	22514-12	Protein naked cuticle homolog 2	85409	NKD2	19	44908684	chr19:44908684:T:C	T	C	C	T	0.19983	ADD	1176	0.427451	0.0468636	9.12118	3.20263e-19	.	45408684	44408684	20	C	ENST00000616539.4	ENSG00000145506.14, ENSG00000276920.4	5	+	27335	57450	527335	-472665	557450	-442550	TRANS
OTUL_seq.21916.82	Q96BN8	seq.21916.82	21916-82	Ubiquitin thioesterase otulin	90268	OTULIN	19	44908684	chr19:44908684:T:C	T	C	C	T	0.197368	ADD	1178	1.51571	0.024116	62.8507	0	.	45408684	44408684	125	A	ENST00000284274.5	ENSG00000154124.6	5	+	14664717	14699850	15164717	14164717	15199850	14199850	TRANS
PCDG1_seq.6457.50	Q9Y5H4	seq.6457.50	6457-50	Protocadherin gamma-A1	56114	PCDHGA1	19	43188842	chr19:43188842:G:C	G	C	G	C	0.376199	ADD	1147	0.919331	0.0324482	28.3322	7.87997e-134	.	43688842	42688842	763	A	ENST00000517417.3	ENSG00000204956.6	5	+	141330513	141512975	141830513	140830513	142012975	141012975	TRANS
RS14_seq.20964.13	P62263	seq.20964.13	20964-13	40S ribosomal protein S14	6208	RPS14	19	44908684	chr19:44908684:T:C	T	C	C	T	0.200939	ADD	1172	-0.266017	0.0447824	-5.94021	3.76357e-09	.	45408684	44408684	1	C	ENST00000407193.7	ENSG00000164587.13	5	-	150442634	150449739	150942634	149942634	150949739	149949739	TRANS
SPA24_seq.24422.36	Q86W54	seq.24422.36	24422-36	Spermatogenesis-associated protein 24	202051	SPATA24	19	44908684	chr19:44908684:T:C	T	C	C	T	0.201544	ADD	1166	-0.721606	0.0412475	-17.4945	6.21413e-61	.	45408684	44408684	73	B	ENST00000450845.7	ENSG00000170469.11	5	-	139396766	139404089	139896766	138896766	139904089	138904089	TRANS
SQSTM_seq.7695.106	Q13501	seq.7695.106	7695-106	Sequestosome-1	8878	SQSTM1	19	44912921	chr19:44912921:G:T	G	T	T	G	0.254701	ADD	1170	-0.421701	0.0341707	-12.341	5.93822e-33	.	45412921	44412921	60	C	ENST00000640444.2	ENSG00000284099.3, ENSG00000161011.20	5	+	586464	603638	1086464	86464	1103638	103638	TRANS
STK10_seq.21569.49	O94804	seq.21569.49	21569-49	Serine/threonine kinase 10	6793	STK10	19	44908822	chr19:44908822:C:T	C	T	T	C	0.0368466	ADD	1167	1.6937	0.0659096	25.6974	1.97929e-115	.	45408822	44408822	42	A	ENST00000176763.10	ENSG00000072786.13	5	-	172042078	172188224	172542078	171542078	172688224	171688224	TRANS
TBCA_seq.12501.10	O75347	seq.12501.10	12501-10	Tubulin-specific chaperone A	6902	TBCA	19	44908684	chr19:44908684:T:C	T	C	C	T	0.210212	ADD	1087	-1.37056	0.0238984	-57.3496	0	.	45408684	44408684	119	3	ENST00000380377.9	ENSG00000171530.15	5	-	77691165	77776339	78191165	77191165	78276339	77276339	TRANS
TSSK1_seq.11179.7	Q9BXA7	seq.11179.7	11179-7	Testis-specific serine/threonine-protein kinase 1	83942	TSSK1B	19	44908684	chr19:44908684:T:C	T	C	C	T	0.200596	ADD	1174	0.844345	0.0366877	23.0144	8.65684e-97	.	45408684	44408684	88	A	ENST00000390666.4	ENSG00000212122.4	5	-	113432552	113434989	113932552	112932552	113934989	112934989	TRANS
ADAT2_seq.20955.20	Q7Z6V5	seq.20955.20	20955-20	tRNA-specific adenosine deaminase 2	134637	ADAT2	19	44908822	chr19:44908822:C:T	C	T	T	C	0.0412371	ADD	1164	1.02341	0.0828948	12.3459	5.7579e-33	.	45408822	44408822	23	C	ENST00000237283.9	ENSG00000189007.16	6	-	143422831	143450695	143922831	142922831	143950695	142950695	TRANS
BAT3_seq.21955.36	P46379	seq.21955.36	21955-36	Large proline-rich protein BAT3	7917	BAG6	19	44912678	chr19:44912678:G:T	G	T	T	G	0.142796	ADD	1166	0.209035	0.0346949	6.02494	2.27551e-09	.	45412678	44412678	12	3	ENST00000211379.9	ENSG00000228760.10, ENSG00000234651.10, ENSG00000227761.10, ENSG00000096155.15, ENSG00000229524.10, ENSG00000204463.14, ENSG00000233348.10	6	-	31639027	31652705	32139027	31139027	32152705	31152705	TRANS
DHB8_seq.19491.11	Q92506	seq.19491.11	19491-11	Estradiol 17-beta-dehydrogenase 8	7923	HSD17B8	19	44908684	chr19:44908684:T:C	T	C	C	T	0.198305	ADD	1180	-0.482913	0.0263817	-18.3049	5.78763e-66	.	45408684	44408684	84	A	ENST00000427295.2	ENSG00000204228.4, ENSG00000112474.4, ENSG00000232357.2, ENSG00000225312.2, ENSG00000228357.2, ENSG00000228712.2	6	+	4616146	4618332	5116146	4116146	5118332	4118332	TRANS
DRB3_seq.6962.5	P79483	seq.6962.5	6962-5	HLA class II histocompatibility antigen, DR beta 3 chain	3125	HLA-DRB3	19	44915533	chr19:44915533:T:C	T	C	C	T	0.245056	ADD	1163	-0.349553	0.0380632	-9.18348	1.90074e-19	.	45415533	44415533	29	B	ENST00000307137.12	NA	6	-	3715354	3728422	4215354	3215354	4228422	3228422	TRANS
FBXL4.LRR2.and.LRR3_seq.9951.36	Q9UKA2	seq.9951.36	9951-36	F-box/LRR-repeat protein 4:Leucine-rich repeats 2 and 3	26235	FBXL4	19	44908822	chr19:44908822:C:T	C	T	T	C	0.0380952	ADD	1155	1.33229	0.0963963	13.821	2.82356e-40	.	45408822	44408822	19	C	ENST00000229971.2	ENSG00000112234.9	6	-	98873724	98948006	99373724	98373724	99448006	98448006	TRANS
GPR110_seq.11243.90	Q5T601	seq.11243.90	11243-90	Adhesion G-protein coupled receptor F1	266977	ADGRF1	19	44908684	chr19:44908684:T:C	T	C	C	T	0.200426	ADD	1175	0.359516	0.0314015	11.449	7.93411e-29	.	45408684	44408684	33	B	ENST00000371253.7	ENSG00000153292.16	6	-	46997707	47042332	47497707	46497707	47542332	46542332	TRANS
HS3S5_seq.10731.10	Q8IZT8	seq.10731.10	10731-10	Heparan sulfate glucosamine 3-O-sulfotransferase 5	222537	HS3ST5	19	44908684	chr19:44908684:T:C	T	C	C	T	0.198187	ADD	1158	-0.354291	0.0491425	-7.20945	1.02068e-12	.	45408684	44408684	18	C	ENST00000312719.10	ENSG00000249853.9	6	-	114055595	114343023	114555595	113555595	114843023	113843023	TRANS
MCE1_seq.20135.85	O60942	seq.20135.85	20135-85	mRNA-capping enzyme	8732	RNGTT	19	44908684	chr19:44908684:T:C	T	C	C	T	0.200422	ADD	1185	-0.418749	0.036336	-11.5243	3.52581e-29	.	45408684	44408684	38	B	ENST00000538899.2	ENSG00000111880.16	6	-	88769769	88963409	89269769	88269769	89463409	88463409	TRANS
RN146_seq.11401.181	Q9NTX7	seq.11401.181	11401-181	E3 ubiquitin-protein ligase RNF146	81847	RNF146	19	44908684	chr19:44908684:T:C	T	C	C	T	0.198718	ADD	1170	0.596818	0.0459364	12.9923	4.07294e-36	.	45408684	44408684	61	C	ENST00000610153.1	ENSG00000118518.17	6	+	127266882	127288362	127766882	126766882	127788362	126788362	TRANS
SMAP1_seq.11649.3	Q8IYB5	seq.11649.3	11649-3	Stromal membrane-associated protein 1	60682	SMAP1	19	44908822	chr19:44908822:C:T	C	T	T	C	0.0420962	ADD	1164	0.518617	0.0787002	6.58977	6.70204e-11	.	45408822	44408822	6	A	ENST00000370452.7	ENSG00000112305.15	6	+	70667775	70861166	71167775	70167775	71361166	70361166	TRANS
CAMK2B_seq.3351.1	Q13554	seq.3351.1	3351-1	Calcium/calmodulin-dependent protein kinase type II subunit beta	816	CAMK2B	19	44908684	chr19:44908684:T:C	T	C	C	T	0.200342	ADD	1168	0.282425	0.0458128	6.16477	9.75284e-10	.	45408684	44408684	5	A	ENST00000440254.6	ENSG00000058404.21	7	-	44219291	44325656	44719291	43719291	44825656	43825656	TRANS
CFTR_seq.7717.95	P13569	seq.7717.95	7717-95	Cystic fibrosis transmembrane conductance regulator	1080	CFTR	19	44908684	chr19:44908684:T:C	T	C	C	T	0.197414	ADD	1160	0.188258	0.0289165	6.51042	1.12007e-10	.	45408684	44408684	10	A	ENST00000649781.2	ENSG00000001626.18	7	+	117480010	117668588	117980010	116980010	118168588	117168588	TRANS
CG045_seq.8298.8	Q8WWF3	seq.8298.8	8298-8	Serine-rich single-pass membrane protein 1	136263	SSMEM1	19	44908684	chr19:44908684:T:C	T	C	C	T	0.20231	ADD	1169	-0.695382	0.028673	-24.2521	2.74554e-105	.	45408684	44408684	91	C	ENST00000297819.4	ENSG00000165120.5	7	+	130207859	130216844	130707859	129707859	130716844	129716844	TRANS
DNJB9_seq.11214.40	Q9UBS3	seq.11214.40	11214-40	DnaJ homolog subfamily B member 9	4189	DNAJB9	19	44908684	chr19:44908684:T:C	T	C	C	T	0.197279	ADD	1176	0.471898	0.0325388	14.5026	6.4267e-44	.	45408684	44408684	61	A	ENST00000249356.4	ENSG00000128590.5	7	+	108569873	108574850	109069873	108069873	109074850	108074850	TRANS
IFT22_seq.20451.126	Q9H7X7	seq.20451.126	20451-126	Intraflagellar transport protein 22 homolog	64792	IFT22	19	44912921	chr19:44912921:G:T	G	T	T	G	0.253827	ADD	1176	-0.281639	0.0360222	-7.81848	1.19576e-14	.	45412921	44412921	14	C	ENST00000517481.5	ENSG00000128581.17	7	-	101314174	101321776	101814174	100814174	101821776	100821776	TRANS
KMT2C_seq.11402.17	Q8NEZ4	seq.11402.17	11402-17	Histone-lysine N-methyltransferase 2C	58508	KMT2C	19	44909976	chr19:44909976:G:T	G	T	T	G	0.0201252	ADD	1118	1.86479	0.134894	13.8241	3.39392e-40	.	45409976	44409976	12	B	ENST00000262189.11	ENSG00000055609.21	7	-	152134924	152436003	152634924	151634924	152936003	151936003	TRANS
LIMK1_seq.25308.8	P53667	seq.25308.8	25308-8	LIM domain kinase 1	3984	LIMK1	19	44918903	chr19:44918903:C:G	C	G	G	C	0.213129	ADD	1173	-0.35607	0.0425218	-8.37384	1.59749e-16	.	45418903	44418903	31	B	ENST00000538333.3	ENSG00000106683.15	7	+	74093078	74121458	74593078	73593078	74621458	73621458	TRANS
MAGI2_seq.14066.49	Q86UL8	seq.14066.49	14066-49	Membrane-associated guanylate kinase, WW and PDZ domain-containing protein 2	9863	MAGI2	19	44908684	chr19:44908684:T:C	T	C	C	T	0.197774	ADD	1168	0.169144	0.0283596	5.96427	3.26632e-09	.	45408684	44408684	9	A	ENST00000419488.5	ENSG00000187391.23	7	-	78017075	79453555	78517075	77517075	79953555	78953555	TRANS
POP7_seq.20398.60	O75817	seq.20398.60	20398-60	Ribonuclease P protein subunit p20	10248	POP7	19	44908684	chr19:44908684:T:C	T	C	C	T	0.201288	ADD	1165	-0.535931	0.0364303	-14.7111	5.24487e-45	.	45408684	44408684	58	A	ENST00000303151.5	ENSG00000172336.5	7	+	100706120	100707486	101206120	100206120	101207486	100207486	TRANS
RALA_seq.14332.3	P11233	seq.14332.3	14332-3	Ras-related protein Ral-A	5898	RALA	19	44912921	chr19:44912921:G:T	G	T	T	G	0.251712	ADD	1168	0.217202	0.0258854	8.39089	1.39973e-16	.	45412921	44412921	19	A	ENST00000005257.7	ENSG00000006451.8	7	+	39623571	39708120	40123571	39123571	40208120	39208120	TRANS
RPC9_seq.17771.35	O75575	seq.17771.35	17771-35	DNA-directed RNA polymerase III subunit RPC9	27297	CRCP	19	44912921	chr19:44912921:G:T	G	T	T	G	0.252775	ADD	1171	-0.237055	0.0372994	-6.35548	2.98637e-10	.	45412921	44412921	7	C	ENST00000338592.5	ENSG00000241258.7	7	+	66114849	66153289	66614849	65614849	66653289	65653289	TRANS
SMUF1_seq.11557.3	Q9HCE7	seq.11557.3	11557-3	E3 ubiquitin-protein ligase SMURF1	57154	SMURF1	19	44908684	chr19:44908684:T:C	T	C	C	T	0.198113	ADD	1166	0.234883	0.0339482	6.91887	7.55001e-12	.	45408684	44408684	17	A	ENST00000361125.1	ENSG00000198742.10	7	-	99027440	99144100	99527440	98527440	99644100	98644100	TRANS
VATF_seq.25219.17	Q16864	seq.25219.17	25219-17	V-type proton ATPase subunit F	9296	ATP6V1F	19	44908684	chr19:44908684:T:C	T	C	C	T	0.19821	ADD	1173	0.31403	0.0372954	8.42007	1.10245e-16	.	45408684	44408684	29	3	ENST00000249289.5	ENSG00000128524.5	7	+	128862855	128865847	129362855	128362855	129365847	128365847	TRANS
X14.3.3.protein.gamma_seq.4179.57	P61981	seq.4179.57	4179-57	14-3-3 protein gamma	7532	YWHAG	19	44908684	chr19:44908684:T:C	T	C	C	T	0.199493	ADD	1183	0.327983	0.0342801	9.56772	6.26945e-21	.	45408684	44408684	30	A	ENST00000307630.5	ENSG00000170027.7	7	-	76326798	76358991	76826798	75826798	76858991	75858991	TRANS
X14.3.3.protein.gamma_seq.8901.40	P61981	seq.8901.40	8901-40	14-3-3 protein gamma	7532	YWHAG	19	44908684	chr19:44908684:T:C	T	C	C	T	0.198554	ADD	1176	0.242773	0.0289146	8.39623	1.33153e-16	.	45408684	44408684	30	A	ENST00000307630.5	ENSG00000170027.7	7	-	76326798	76358991	76826798	75826798	76858991	75858991	TRANS
ALT_seq.16015.19	P24298	seq.16015.19	16015-19	Alanine aminotransferase 1	2875	GPT	19	44908684	chr19:44908684:T:C	T	C	C	T	0.198291	ADD	1170	0.296449	0.0496787	5.96732	3.20613e-09	.	45408684	44408684	1	C	ENST00000394955.3	ENSG00000167701.14	8	+	144504139	144507172	145004139	144004139	145007172	144007172	TRANS
DDHD2_seq.25499.37	O94830	seq.25499.37	25499-37	Phospholipase DDHD2	23259	DDHD2	19	44908684	chr19:44908684:T:C	T	C	C	T	0.200085	ADD	1177	0.380709	0.0316658	12.0227	1.84067e-31	.	45408684	44408684	54	3	ENST00000520272.6	ENSG00000085788.14	8	+	38231952	38262769	38731952	37731952	38762769	37762769	TRANS
DPYL2_seq.13567.1	Q16555	seq.13567.1	13567-1	Dihydropyrimidinase-related protein 2	1808	DPYSL2	19	44908684	chr19:44908684:T:C	T	C	C	T	0.197764	ADD	1163	0.196183	0.0335083	5.85476	6.23358e-09	.	45408684	44408684	3	A	ENST00000311151.9	ENSG00000092964.18	8	+	26577842	26658178	27077842	26077842	27158178	26158178	TRANS
DPYS_seq.20165.4	Q14117	seq.20165.4	20165-4	Dihydropyrimidinase	1807	DPYS	19	44908684	chr19:44908684:T:C	T	C	C	T	0.200086	ADD	1167	-0.357079	0.0484305	-7.37302	3.18345e-13	.	45408684	44408684	18	C	ENST00000351513.7	ENSG00000147647.13	8	-	104379430	104467055	104879430	103879430	104967055	103967055	TRANS
FCL_seq.12657.2	Q13630	seq.12657.2	12657-2	GDP-L-fucose synthase	7264	TSTA3	19	44908684	chr19:44908684:T:C	T	C	C	T	0.197504	ADD	1162	0.624844	0.0479374	13.0346	2.60794e-36	.	45408684	44408684	45	C	ENST00000612580.2	ENSG00000278243.2, ENSG00000104522.16	8	-	102657	107606	602657	-397343	607606	-392394	TRANS
MMP.16_seq.9719.145	P51512	seq.9719.145	9719-145	Matrix metalloproteinase-16	4325	MMP16	19	44908684	chr19:44908684:T:C	T	C	C	T	0.198473	ADD	1179	0.181656	0.0293728	6.18448	8.61749e-10	.	45408684	44408684	3	A	ENST00000286614.11	ENSG00000156103.16	8	-	88032010	88327483	88532010	87532010	88827483	87827483	TRANS
PDP1_seq.22005.8	Q9P0J1	seq.22005.8	22005-8	[Pyruvate dehydrogenase [acetyl-transferring]]-phosphatase 1, mitochondrial	54704	PDP1	19	44908684	chr19:44908684:T:C	T	C	C	T	0.201031	ADD	1164	-0.6232	0.0433013	-14.3922	2.70468e-43	.	45408684	44408684	56	9	ENST00000297598.5	ENSG00000164951.16	8	+	93916922	93926068	94416922	93416922	94426068	93426068	TRANS
PHYIP_seq.24434.16	Q92561	seq.24434.16	24434-16	Phytanoyl-CoA hydroxylase-interacting protein	9796	PHYHIP	19	44908684	chr19:44908684:T:C	T	C	C	T	0.200433	ADD	1155	-0.292164	0.0458279	-6.37524	2.6504e-10	.	45408684	44408684	4	C	ENST00000321613.7	ENSG00000168490.14	8	-	22219703	22232101	22719703	21719703	22732101	21732101	TRANS
PNOC_seq.15434.5	Q13519	seq.15434.5	15434-5	Prepronociceptin	5368	PNOC	19	44912921	chr19:44912921:G:T	G	T	T	G	0.254259	ADD	1174	-0.374908	0.0385572	-9.72343	1.55891e-21	.	45412921	44412921	36	C	ENST00000522209.1	ENSG00000168081.9	8	+	28338647	28343355	28838647	27838647	28843355	27843355	TRANS
RDH10_seq.19613.16	Q8IZV5	seq.19613.16	19613-16	Retinol dehydrogenase 10	157506	RDH10	19	44908822	chr19:44908822:C:T	C	T	T	C	0.0452605	ADD	1171	0.65002	0.0871642	7.45742	1.72978e-13	.	45408822	44408822	16	C	ENST00000240285.10	ENSG00000121039.10	8	+	73294601	73325281	73794601	72794601	73825281	72825281	TRANS
RN122_seq.11160.56	Q9H9V4	seq.11160.56	11160-56	RING finger protein 122	79845	RNF122	19	44908684	chr19:44908684:T:C	T	C	C	T	0.194373	ADD	1173	0.826171	0.0350487	23.5721	1.27519e-100	.	45408684	44408684	96	A	ENST00000256257.2	ENSG00000133874.2	8	-	33547753	33567128	34047753	33047753	34067128	33067128	TRANS
STMN2_seq.10900.272	Q93045	seq.10900.272	10900-272	Stathmin-2	11075	STMN2	19	44908684	chr19:44908684:T:C	T	C	C	T	0.198298	ADD	1175	0.196364	0.0298179	6.58542	6.86743e-11	.	45408684	44408684	14	A	ENST00000518111.5	ENSG00000104435.14	8	+	79611151	79665007	80111151	79111151	80165007	79165007	TRANS
X14.3.3.protein.zeta.delta_seq.5858.6	P63104	seq.5858.6	5858-6	14-3-3 protein zeta/delta	7534	YWHAZ	19	44908684	chr19:44908684:T:C	T	C	C	T	0.199662	ADD	1182	0.303401	0.0369201	8.21777	5.47549e-16	.	45408684	44408684	25	A	ENST00000395958.6	ENSG00000164924.18	8	-	100916522	100952020	101416522	100416522	101452020	100452020	TRANS
AUHM_seq.20931.156	Q13825	seq.20931.156	20931-156	Methylglutaconyl-CoA hydratase, mitochondrial	549	AUH	19	44908684	chr19:44908684:T:C	T	C	C	T	0.200851	ADD	1175	-0.904005	0.0432607	-20.8967	1.58872e-82	.	45408684	44408684	89	B	ENST00000375731.9	ENSG00000148090.12	9	-	91213822	91361918	91713822	90713822	91861918	90861918	TRANS
ELAV2_seq.21173.25	Q12926	seq.21173.25	21173-25	ELAV-like protein 2	1993	ELAVL2	19	44908684	chr19:44908684:T:C	T	C	C	T	0.197872	ADD	1175	0.193046	0.0313803	6.15182	1.0536e-09	.	45408684	44408684	10	A	ENST00000544538.5	ENSG00000107105.15	9	-	23690106	23821848	24190106	23190106	24321848	23321848	TRANS
Endoglin_seq.4908.6	P17813	seq.4908.6	4908-6	Endoglin	2022	ENG	19	43648948	chr19:43648948:A:G	A	G	G	A	0.129281	ADD	1168	0.292392	0.0442884	6.602	6.18156e-11	.	44148948	43148948	1	1	ENST00000373203.9	ENSG00000106991.14	9	-	127815015	127854658	128315015	127315015	128354658	127354658	TRANS
IFN14_seq.7180.114	P01570	seq.7180.114	7180-114	Interferon alpha-14	3448	IFNA14	19	44908684	chr19:44908684:T:C	T	C	C	T	0.199831	ADD	1181	0.690532	0.0380418	18.1519	5.01795e-65	.	45408684	44408684	61	C	ENST00000380222.4	ENSG00000228083.3	9	-	21239001	21240005	21739001	20739001	21740005	20740005	TRANS
LCN1_seq.11708.2	P31025	seq.11708.2	11708-2	Lipocalin-1	3933	LCN1	19	44909976	chr19:44909976:G:T	G	T	T	G	0.0353403	ADD	1146	1.5864	0.0856528	18.5213	4.49493e-67	.	45409976	44409976	31	A	ENST00000263598.6	ENSG00000160349.10	9	+	135521437	135526532	136021437	135021437	136026532	135026532	TRANS
p15.INK4b_seq.9874.28	P42772	seq.9874.28	9874-28	Cyclin-dependent kinase 4 inhibitor B	1030	CDKN2B	19	44908684	chr19:44908684:T:C	T	C	C	T	0.20111	ADD	1171	-0.638633	0.0328493	-19.4413	4.85052e-73	.	45408684	44408684	74	B	ENST00000380142.5	ENSG00000147883.12	9	-	22004747	22009272	22504747	21504747	22509272	21509272	TRANS
PTPA_seq.24717.26	Q15257	seq.24717.26	24717-26	Serine/threonine-protein phosphatase 2A regulatory subunit B'	5524	PTPA	19	44908684	chr19:44908684:T:C	T	C	C	T	0.199746	ADD	1179	0.266466	0.0328741	8.10565	1.32074e-15	.	45408684	44408684	18	A	ENST00000355007.7	ENSG00000119383.21	9	+	129111413	129148946	129611413	128611413	129648946	128648946	TRANS
RABL6_seq.25276.32	Q3YEC7	seq.25276.32	25276-32	Rab-like protein 6	55684	RABL6	19	44912678	chr19:44912678:G:T	G	T	T	G	0.142308	ADD	1170	0.242259	0.0354065	6.84222	1.26375e-11	.	45412678	44412678	11	A	ENST00000357466.6	ENSG00000196642.19	9	+	136808158	136841187	137308158	136308158	137341187	136341187	TRANS
SH2D3_seq.12704.26	Q8N5H7	seq.12704.26	12704-26	SH2 domain-containing protein 3C	10044	SH2D3C	19	44908684	chr19:44908684:T:C	T	C	C	T	0.196996	ADD	1165	-0.341711	0.0468167	-7.2989	5.40747e-13	.	45408684	44408684	14	C	ENST00000629203.2	ENSG00000095370.20	9	-	127738485	127755274	128238485	127238485	128255274	127255274	TRANS
UCK1_seq.23364.3	Q9HA47	seq.23364.3	23364-3	Uridine-cytidine kinase 1	83549	UCK1	19	44908684	chr19:44908684:T:C	T	C	C	T	0.197615	ADD	1174	-0.317262	0.0461534	-6.87407	1.01844e-11	.	45408684	44408684	10	C	ENST00000372215.5	ENSG00000130717.13	9	-	131523800	131531263	132023800	131023800	132031263	131031263	TRANS
AK1C4_seq.18397.5	P17516	seq.18397.5	18397-5	Aldo-keto reductase family 1 member C4	1109	AKR1C4	19	44909976	chr19:44909976:G:T	G	T	T	G	0.0415952	ADD	1166	1.06337	0.100334	10.5983	4.19671e-25	.	45409976	44409976	18	6	ENST00000263126.3	ENSG00000198610.11	10	+	5196836	5218949	5696836	4696836	5718949	4718949	TRANS
ARL5B_seq.17404.5	Q96KC2	seq.17404.5	17404-5	ADP-ribosylation factor-like protein 5B	221079	ARL5B	19	44908684	chr19:44908684:T:C	T	C	C	T	0.200427	ADD	1170	-0.388474	0.0434094	-8.94909	1.40209e-18	.	45408684	44408684	26	B	ENST00000377275.4	ENSG00000165997.5	10	+	18659430	18681639	19159430	18159430	19181639	18181639	TRANS
ASB.13_seq.21234.7	Q8WXK3	seq.21234.7	21234-7	Ankyrin repeat and SOCS box protein 13	79754	ASB13	19	44908684	chr19:44908684:T:C	T	C	C	T	0.203287	ADD	1156	-0.231375	0.0352068	-6.57188	7.54783e-11	.	45408684	44408684	16	B	ENST00000459912.5	ENSG00000196372.13	10	-	5638867	5666578	6138867	5138867	6166578	5166578	TRANS
ATE1_seq.25108.6	O95260	seq.25108.6	25108-6	Arginyl-tRNA--protein transferase 1	11101	ATE1	19	44908684	chr19:44908684:T:C	T	C	C	T	0.200761	ADD	1183	-1.21059	0.0248321	-48.7512	1.49807e-283	.	45408684	44408684	123	A	ENST00000685007.1	ENSG00000107669.19	10	-	121740546	121928075	122240546	121240546	122428075	121428075	TRANS
CMTD1_seq.23253.5	Q86VU5	seq.23253.5	23253-5	Catechol O-methyltransferase domain-containing protein 1	118881	COMTD1	19	44908684	chr19:44908684:T:C	T	C	C	T	0.201531	ADD	1176	-0.685641	0.0293695	-23.3454	4.26269e-99	.	45408684	44408684	97	A	ENST00000372538.8	ENSG00000165644.11	10	-	75233640	75235957	75733640	74733640	75735957	74735957	TRANS
HXK1_seq.13131.5	P19367	seq.13131.5	13131-5	Hexokinase-1	3098	HK1	19	44912921	chr19:44912921:G:T	G	T	T	G	0.255172	ADD	1160	-0.294022	0.0338944	-8.67464	1.40443e-17	.	45412921	44412921	17	C	ENST00000359426.7	ENSG00000156515.25	10	+	69318846	69401882	69818846	68818846	69901882	68901882	TRANS
IFIT2_seq.9853.3	P09913	seq.9853.3	9853-3	Interferon-induced protein with tetratricopeptide repeats 2	3433	IFIT2	19	44908684	chr19:44908684:T:C	T	C	C	T	0.202155	ADD	1160	-0.571004	0.0377133	-15.1406	2.48463e-47	.	45408684	44408684	60	B	ENST00000638108.1	ENSG00000119922.11	10	+	89283693	89308900	89783693	88783693	89808900	88808900	TRANS
MK08_seq.3825.18	P45983	seq.3825.18	3825-18	Mitogen-activated protein kinase 8	5599	MAPK8	19	44908684	chr19:44908684:T:C	T	C	C	T	0.19359	ADD	1170	0.951358	0.0355083	26.7925	2.60393e-123	.	45408684	44408684	93	A	ENST00000360332.7	ENSG00000107643.17	10	+	48401611	48439357	48901611	47901611	48939357	47939357	TRANS
Peroxiredoxin.3_seq.8358.30	P30048	seq.8358.30	8358-30	Thioredoxin-dependent peroxide reductase, mitochondrial	10935	PRDX3	19	44908684	chr19:44908684:T:C	T	C	C	T	0.197783	ADD	1173	0.272403	0.0328682	8.28772	3.17298e-16	.	45408684	44408684	29	3	ENST00000298510.4	ENSG00000165672.7	10	-	119167719	119178812	119667719	118667719	119678812	118678812	TRANS
SAR1A_seq.23024.25	Q9NR31	seq.23024.25	23024-25	GTP-binding protein SAR1a	56681	SAR1A	19	44908822	chr19:44908822:C:T	C	T	T	C	0.00641613	ADD	1091	3.2843	0.214821	15.2885	6.91791e-48	.	45408822	44408822	11	B	ENST00000373242.6	ENSG00000079332.16	10	-	70147288	70170523	70647288	69647288	70670523	69670523	TRANS
ZRAN1_seq.21754.5	Q9UGI0	seq.21754.5	21754-5	Ubiquitin thioesterase ZRANB1	54764	ZRANB1	19	44908684	chr19:44908684:T:C	T	C	C	T	0.201277	ADD	1175	-0.769154	0.0346869	-22.1742	4.51782e-91	.	45408684	44408684	87	C	ENST00000359653.4	ENSG00000019995.6	10	+	124942122	124988189	125442122	124442122	125488189	124488189	TRANS
AP2A2_seq.13621.31	O94973	seq.13621.31	13621-31	AP-2 complex subunit alpha-2	161	AP2A2	19	44912678	chr19:44912678:G:T	G	T	T	G	0.142252	ADD	1181	0.203838	0.0333235	6.11695	1.3009e-09	.	45412678	44412678	10	A	ENST00000332231.9	ENSG00000183020.15	11	+	925808	1012245	1425808	425808	1512245	512245	TRANS
CD5.ECD_seq.5596.75	P06127	seq.5596.75	5596-75	T-cell surface glycoprotein CD5:Extracellular domain	921	CD5	19	51139527	chr19:51139527:G:T	G	T	T	G	0.275657	ADD	1179	0.633945	0.0294237	21.5454	6.97566e-87	.	51639527	50639527	50	3	ENST00000347785.8	ENSG00000110448.11	11	+	61102488	61127852	61602488	60602488	61627852	60627852	TRANS
cIAP.1_seq.10046.55	Q13490	seq.10046.55	10046-55	Baculoviral IAP repeat-containing protein 2	329	BIRC2	19	44908822	chr19:44908822:C:T	C	T	T	C	0.00138889	ADD	1080	4.04641	0.421319	9.60414	5.31918e-21	.	45408822	44408822	5	3	ENST00000613397.4	ENSG00000110330.10	11	+	102347373	102378663	102847373	101847373	102878663	101878663	TRANS
DLG2_seq.19620.16	Q15700	seq.19620.16	19620-16	Disks large homolog 2	1740	DLG2	19	44908684	chr19:44908684:T:C	T	C	C	T	0.199153	ADD	1180	0.261648	0.0281097	9.30813	6.28363e-20	.	45408684	44408684	31	A	ENST00000280241.12	ENSG00000150672.19	11	-	83455011	84317339	83955011	82955011	84817339	83817339	TRANS
FADD_seq.16593.3	Q13158	seq.16593.3	16593-3	FAS-associated death domain protein	8772	FADD	19	44908684	chr19:44908684:T:C	T	C	C	T	0.198454	ADD	1164	0.305723	0.034638	8.82623	3.97047e-18	.	45408684	44408684	32	9	ENST00000301838.5	ENSG00000168040.5	11	+	70203295	70207390	70703295	69703295	70707390	69707390	TRANS
ICBR_seq.18190.15	P57730	seq.18190.15	18190-15	Caspase recruitment domain-containing protein 18	59082	CARD18	19	44908684	chr19:44908684:T:C	T	C	C	T	0.197961	ADD	1177	0.472406	0.0447307	10.5611	5.88692e-25	.	45408684	44408684	30	C	ENST00000530950.2	ENSG00000255501.3	11	-	105137713	105139769	105637713	104637713	105639769	104639769	TRANS
NALDL_seq.17505.125	Q9UQQ1	seq.17505.125	17505-125	N-acetylated-alpha-linked acidic dipeptidase-like protein	10004	NAALADL1	19	44912921	chr19:44912921:G:T	G	T	T	G	0.254685	ADD	1174	-0.671518	0.0301572	-22.2673	1.08719e-91	.	45412921	44412921	90	B	ENST00000358658.8	ENSG00000168060.16	11	-	65044817	65058553	65544817	64544817	65558553	64558553	TRANS
NEUG_seq.18303.39	Q92686	seq.18303.39	18303-39	Neurogranin	4900	NRGN	19	44908684	chr19:44908684:T:C	T	C	C	T	0.200338	ADD	1183	0.230532	0.0349467	6.59667	6.36564e-11	.	45408684	44408684	13	1	ENST00000284292.11	ENSG00000154146.13	11	+	124739941	124747210	125239941	124239941	125247210	124247210	TRANS
NUCB2_seq.21999.61	P80303	seq.21999.61	21999-61	Nucleobindin-2	4925	NUCB2	19	44909976	chr19:44909976:G:T	G	T	T	G	0.043052	ADD	1173	-0.928822	0.0840253	-11.0541	4.51565e-27	.	45409976	44409976	11	9	ENST00000529010.6	ENSG00000070081.18	11	+	17276738	17332211	17776738	16776738	17832211	16832211	TRANS
P3C2A_seq.14028.22	O00443	seq.14028.22	14028-22	Phosphatidylinositol 4-phosphate 3-kinase C2 domain-containing subunit alpha	5286	PIK3C2A	19	44908822	chr19:44908822:C:T	C	T	T	C	0.0275832	ADD	1142	1.35749	0.111578	12.1663	4.42668e-32	.	45408822	44408822	15	C	ENST00000691414.1	ENSG00000011405.14	11	-	17086574	17207986	17586574	16586574	17707986	16707986	TRANS
PTPM1_seq.21167.33	Q8WUK0	seq.21167.33	21167-33	Phosphatidylglycerophosphatase and protein-tyrosine phosphatase 1	114971	PTPMT1	19	44913484	chr19:44913484:C:T	C	T	T	C	0.254476	ADD	1173	-0.913412	0.0337655	-27.0516	3.0632e-125	.	45413484	44413484	94	B	ENST00000326656.12	ENSG00000110536.14	11	+	47565598	47572119	48065598	47065598	48072119	47072119	TRANS
THIL_seq.19197.95	P24752	seq.19197.95	19197-95	Acetyl-CoA acetyltransferase, mitochondrial	38	ACAT1	19	52980778	chr19:52980778:C:T	C	T	T	C	0.0176835	ADD	1131	0.915434	0.152071	6.01979	2.36823e-09	.	53480778	52480778	4	A	ENST00000265838.9	ENSG00000075239.14	11	+	108121566	108147603	108621566	107621566	108647603	107647603	TRANS
ZW10_seq.25262.6	O43264	seq.25262.6	25262-6	Centromere/kinetochore protein zw10 homolog	9183	ZW10	19	44908684	chr19:44908684:T:C	T	C	C	T	0.2	ADD	1175	-0.663496	0.0404898	-16.3867	1.97219e-54	.	45408684	44408684	66	B	ENST00000200135.8	ENSG00000086827.9	11	-	113733186	113773692	114233186	113233186	114273692	113273692	TRANS
BTG1_seq.22088.3	P62324	seq.22088.3	22088-3	Protein BTG1	694	BTG1	19	44908684	chr19:44908684:T:C	T	C	C	T	0.198393	ADD	1182	0.923997	0.0306786	30.1186	7.93486e-148	.	45408684	44408684	120	A	ENST00000256015.5	ENSG00000133639.6	12	-	92140277	92145846	92640277	91640277	92645846	91645846	TRANS
CHFR_seq.11320.29	Q96EP1	seq.11320.29	11320-29	E3 ubiquitin-protein ligase CHFR	55743	CHFR	19	44908684	chr19:44908684:T:C	T	C	C	T	0.198393	ADD	1182	0.960384	0.0360549	26.6367	1.89496e-122	.	45408684	44408684	90	A	ENST00000266880.11	ENSG00000072609.18	12	-	132832356	132887598	133332356	132332356	133387598	132387598	TRANS
CLC4D_seq.7752.31	Q8WXI8	seq.7752.31	7752-31	C-type lectin domain family 4 member D	338339	CLEC4D	19	44908684	chr19:44908684:T:C	T	C	C	T	0.198372	ADD	1167	0.679012	0.0451849	15.0274	9.84046e-47	.	45408684	44408684	49	9	ENST00000299665.3	ENSG00000166527.8	12	+	8513502	8522366	9013502	8013502	9022366	8022366	TRANS
CRADD_seq.15322.35	P78560	seq.15322.35	15322-35	Death domain-containing protein CRADD	8738	CRADD	19	44912921	chr19:44912921:G:T	G	T	T	G	0.254936	ADD	1165	-0.418159	0.0286495	-14.5956	2.19599e-44	.	45412921	44412921	76	6	ENST00000551065.5	ENSG00000169372.13	12	+	93677398	93894840	94177398	93177398	94394840	93394840	TRANS
IL.26_seq.16760.2	Q9NPH9	seq.16760.2	16760-2	Interleukin-26	55801	IL26	19	44918903	chr19:44918903:C:G	C	G	G	C	0.210345	ADD	1160	-0.455971	0.0400776	-11.3772	1.73837e-28	.	45418903	44418903	32	C	ENST00000229134.5	ENSG00000111536.5	12	-	68201348	68225810	68701348	67701348	68725810	67725810	TRANS
MP3B2_seq.20965.18	A6NCE7	seq.20965.18	20965-18	Microtubule-associated proteins 1A/1B light chain 3 beta 2	643246	MAP1LC3B2	19	44908684	chr19:44908684:T:C	T	C	C	T	0.196931	ADD	1173	-0.704143	0.0216003	-32.5987	8.21445e-166	.	45408684	44408684	103	3	ENST00000556529.4	ENSG00000258102.5	12	+	116559380	116576606	117059380	116059380	117076606	116076606	TRANS
MYL6B_seq.14227.21	P14649	seq.14227.21	14227-21	Myosin light chain 6B	140465	MYL6B	19	44908684	chr19:44908684:T:C	T	C	C	T	0.202472	ADD	1173	-0.815022	0.0364935	-22.3333	3.98633e-92	.	45408684	44408684	88	9	ENST00000553066.5	ENSG00000196465.11	12	+	56152255	56157982	56652255	55652255	56657982	55657982	TRANS
NR1H4_seq.8946.38	Q96RI1	seq.8946.38	8946-38	Bile acid receptor	9971	NR1H4	19	44908684	chr19:44908684:T:C	T	C	C	T	0.198217	ADD	1178	0.634527	0.0329646	19.2487	7.18827e-72	.	45408684	44408684	76	C	ENST00000551379.5	ENSG00000012504.15	12	+	100503359	100563489	101003359	100003359	101063489	100063489	TRANS
NSE_seq.10339.48	P09104	seq.10339.48	10339-48	Gamma-enolase	2026	ENO2	19	44908684	chr19:44908684:T:C	T	C	C	T	0.20017	ADD	1179	0.271347	0.0410282	6.61368	5.70682e-11	.	45408684	44408684	7	1	ENST00000541477.5	ENSG00000111674.9	12	+	6914326	6923696	7414326	6414326	7423696	6423696	TRANS
PDE1B_seq.21667.57	Q01064	seq.21667.57	21667-57	Calcium/calmodulin-dependent 3',5'-cyclic nucleotide phosphodiesterase 1B	5153	PDE1B	19	44912921	chr19:44912921:G:T	G	T	T	G	0.251918	ADD	1173	0.185085	0.0284205	6.51239	1.10112e-10	.	45412921	44412921	23	A	ENST00000243052.8	ENSG00000123360.12	12	+	54549600	54579239	55049600	54049600	55079239	54079239	TRANS
RDH16_seq.12881.17	O75452	seq.12881.17	12881-17	Retinol dehydrogenase 16	8608	RDH16	19	44908684	chr19:44908684:T:C	T	C	C	T	0.201271	ADD	1180	-1.26254	0.0273155	-46.2205	1.65491e-265	.	45408684	44408684	150	A	ENST00000398138.5	ENSG00000139547.8	12	-	56951430	56957608	57451430	56451430	57457608	56457608	TRANS
RND1_seq.13574.50	Q92730	seq.13574.50	13574-50	Rho-related GTP-binding protein Rho6	27289	RND1	19	44908684	chr19:44908684:T:C	T	C	C	T	0.193356	ADD	1174	1.34424	0.0311172	43.1992	1.73843e-243	.	45408684	44408684	115	A	ENST00000309739.6	ENSG00000172602.11	12	-	48857144	48865870	49357144	48357144	49365870	48365870	TRANS
RUXF_seq.5494.52	P62306	seq.5494.52	5494-52	Small nuclear ribonucleoprotein F	6636	SNRPF	19	44908684	chr19:44908684:T:C	T	C	C	T	0.200931	ADD	1182	-1.20617	0.0253539	-47.5733	3.21379e-275	.	45408684	44408684	110	A	ENST00000266735.10	ENSG00000139343.11	12	+	95858951	95866140	96358951	95358951	96366140	95366140	TRANS
SCAD_seq.17393.13	P16219	seq.17393.13	17393-13	Short-chain specific acyl-CoA dehydrogenase, mitochondrial	35	ACADS	19	44908684	chr19:44908684:T:C	T	C	C	T	0.198298	ADD	1175	0.528341	0.0320613	16.4791	5.73591e-55	.	45408684	44408684	69	B	ENST00000242592.9	ENSG00000122971.9	12	+	120725825	120740008	121225825	120225825	121240008	120240008	TRANS
SIA8A_seq.21508.7	Q92185	seq.21508.7	21508-7	Alpha-N-acetylneuraminide alpha-2,8-sialyltransferase	6489	ST8SIA1	19	44908684	chr19:44908684:T:C	T	C	C	T	0.197714	ADD	1181	-0.701862	0.0299835	-23.4082	1.32814e-99	.	45408684	44408684	97	2	ENST00000261197.7	ENSG00000111728.11	12	-	22200998	22334714	22700998	21700998	22834714	21834714	TRANS
Thioredoxin.reductase.1_seq.13967.14	Q16881	seq.13967.14	13967-14	Thioredoxin reductase 1, cytoplasmic	7296	TXNRD1	19	44908684	chr19:44908684:T:C	T	C	C	T	0.198897	ADD	1179	0.246613	0.0300929	8.19507	6.56243e-16	.	45408684	44408684	30	1	ENST00000526390.5	ENSG00000198431.18	12	+	104286989	104350274	104786989	103786989	104850274	103850274	TRANS
TMCC3.region.1_seq.8922.4	Q9ULS5	seq.8922.4	8922-4	Transmembrane and coiled-coil domains protein 3:region 1	57458	TMCC3	19	44908684	chr19:44908684:T:C	T	C	C	T	0.201359	ADD	1177	-0.556993	0.0293222	-18.9956	2.92739e-70	.	45408684	44408684	83	A	ENST00000261226.9	ENSG00000057704.13	12	-	94567121	94650557	95067121	94067121	95150557	94150557	TRANS
UBE2N_seq.3905.62	P61088	seq.3905.62	3905-62	Ubiquitin-conjugating enzyme E2 N	7334	UBE2N	19	44908684	chr19:44908684:T:C	T	C	C	T	0.199574	ADD	1175	0.217144	0.029658	7.3216	4.57708e-13	.	45408684	44408684	22	A	ENST00000318066.7	ENSG00000177889.10	12	-	93405683	93441947	93905683	92905683	93941947	92941947	TRANS
WN10B_seq.21940.12	O00744	seq.21940.12	21940-12	Protein Wnt-10b	7480	WNT10B	19	44908684	chr19:44908684:T:C	T	C	C	T	0.201613	ADD	1178	-0.825447	0.033717	-24.4816	4.83392e-107	.	45408684	44408684	92	A	ENST00000301061.9	ENSG00000169884.14	12	-	48965339	48971735	49465339	48465339	49471735	48471735	TRANS
HS105_seq.17704.74	Q92598	seq.17704.74	17704-74	Heat shock protein 105 kDa	10808	HSPH1	19	44908684	chr19:44908684:T:C	T	C	C	T	0.20017	ADD	1179	0.27829	0.0424905	6.54945	8.65541e-11	.	45408684	44408684	8	C	ENST00000630972.2	ENSG00000120694.20	13	-	31136624	31162388	31636624	30636624	31662388	30662388	TRANS
MCF2L_seq.13934.3	O15068	seq.13934.3	13934-3	Guanine nucleotide exchange factor DBS	23263	MCF2L	19	44912921	chr19:44912921:G:T	G	T	T	G	0.253454	ADD	1158	-0.726789	0.0333873	-21.7685	3.89029e-88	.	45412921	44412921	89	C	ENST00000375608.7	ENSG00000126217.22	13	+	112894377	113096861	113394377	112394377	113596861	112596861	TRANS
MED4_seq.14021.81	Q9NPJ6	seq.14021.81	14021-81	Mediator of RNA polymerase II transcription subunit 4	29079	MED4	19	44913484	chr19:44913484:C:T	C	T	T	C	0.254244	ADD	1178	-0.249174	0.0416942	-5.97622	3.03491e-09	.	45413484	44413484	3	C	ENST00000258648.7	ENSG00000136146.15	13	-	48075723	48095104	48575723	47575723	48595104	47595104	TRANS
TCTP_seq.3872.2	P13693	seq.3872.2	3872-2	Translationally-controlled tumor protein	7178	TPT1	19	44908684	chr19:44908684:T:C	T	C	C	T	0.198217	ADD	1178	0.175586	0.0286886	6.12041	1.27478e-09	.	45408684	44408684	3	3	ENST00000379055.5	ENSG00000133112.17	13	-	45337301	45341158	45837301	44837301	45841158	44841158	TRANS
Apoptosis.regulator.Bcl.W_seq.13097.11	Q92843	seq.13097.11	13097-11	Bcl-2-like protein 2	599	BCL2L2	19	44908684	chr19:44908684:T:C	T	C	C	T	0.198554	ADD	1176	0.696858	0.0402534	17.3118	6.85493e-60	.	45408684	44408684	61	C	ENST00000553781.5	ENSG00000258643.6, ENSG00000129473.11	14	+	23306834	23325369	23806834	22806834	23825369	22825369	TRANS
EFS_seq.12572.236	O43281	seq.12572.236	12572-236	Embryonal Fyn-associated substrate	10278	EFS	19	44908684	chr19:44908684:T:C	T	C	C	T	0.202679	ADD	1157	-0.815364	0.0403667	-20.1989	8.66889e-78	.	45408684	44408684	82	B	ENST00000351354.3	ENSG00000100842.13	14	-	23356655	23365752	23856655	22856655	23865752	22865752	TRANS
ITPK1_seq.21130.82	Q13572	seq.21130.82	21130-82	Inositol-tetrakisphosphate 1-kinase	3705	ITPK1	19	44908684	chr19:44908684:T:C	T	C	C	T	0.199324	ADD	1184	-0.561812	0.0236695	-23.7357	6.39415e-102	.	45408684	44408684	91	B	ENST00000354313.7	ENSG00000274958.4, ENSG00000100605.17	14	-	92936913	93115918	93436913	92436913	93615918	92615918	TRANS
MMP.14_seq.5002.76	P50281	seq.5002.76	5002-76	Matrix metalloproteinase-14	4323	MMP14	19	44913484	chr19:44913484:C:T	C	T	T	C	0.253899	ADD	1154	-0.326161	0.0350613	-9.30258	6.82631e-20	.	45413484	44413484	23	A	ENST00000311852.11	ENSG00000157227.14	14	+	22836584	22847758	23336584	22336584	23347758	22347758	TRANS
Neddylin_seq.21445.40	Q15843	seq.21445.40	21445-40	Ubiquitin-like protein Nedd8	4738	NEDD8	19	44908684	chr19:44908684:T:C	T	C	C	T	0.198561	ADD	1181	0.1929	0.0281272	6.85813	1.13056e-11	.	45408684	44408684	15	A	ENST00000643069.2	ENSG00000129559.13, ENSG00000285246.2	14	-	517834	533345	1017834	17834	1033345	33345	TRANS
PSME1_seq.5918.5	Q06323	seq.5918.5	5918-5	Proteasome activator complex subunit 1	5720	PSME1	19	44908684	chr19:44908684:T:C	T	C	C	T	0.201981	ADD	1161	-0.516127	0.0430366	-11.9927	2.68294e-31	.	45408684	44408684	39	6	ENST00000645537.2	ENSG00000092010.15, ENSG00000284916.2	14	+	437171	439940	937171	-62829	939940	-60060	TRANS
CHAC1_seq.23293.15	Q9BUX1	seq.23293.15	23293-15	Glutathione-specific gamma-glutamylcyclotransferase 1	79094	CHAC1	19	44908684	chr19:44908684:T:C	T	C	C	T	0.200256	ADD	1171	0.276209	0.0443839	6.22319	6.80643e-10	.	45408684	44408684	4	C	ENST00000444189.7	ENSG00000128965.13	15	+	40952961	40955822	41452961	40452961	41455822	40455822	TRANS
GALK2_seq.23631.1	Q01415	seq.23631.1	23631-1	N-acetylgalactosamine kinase	2585	GALK2	19	44908684	chr19:44908684:T:C	T	C	C	T	0.2	ADD	1175	-0.515923	0.0359947	-14.3333	5.17741e-43	.	45408684	44408684	56	B	ENST00000327171.7	ENSG00000156958.15	15	+	49155764	49331882	49655764	48655764	49831882	48831882	TRANS
MK06_seq.22858.3	Q16659	seq.22858.3	22858-3	Mitogen-activated protein kinase 6	5597	MAPK6	19	44908684	chr19:44908684:T:C	T	C	C	T	0.198729	ADD	1180	-0.616283	0.036817	-16.7391	1.64086e-56	.	45408684	44408684	63	A	ENST00000680777.1	ENSG00000069956.14	15	+	52019231	52067359	52519231	51519231	52567359	51567359	TRANS
NEIL1_seq.21802.53	Q96FI4	seq.21802.53	21802-53	Endonuclease 8-like 1	79661	NEIL1	19	44913484	chr19:44913484:C:T	C	T	T	C	0.253219	ADD	1165	-0.318622	0.0432838	-7.36122	3.46798e-13	.	45413484	44413484	14	C	ENST00000569035.5	ENSG00000140398.14	15	+	75347637	75355247	75847637	74847637	75855247	74855247	TRANS
PKHO2_seq.25488.6	Q8TD55	seq.25488.6	25488-6	Pleckstrin homology domain-containing family O member 2	80301	PLEKHO2	19	44908684	chr19:44908684:T:C	T	C	C	T	0.20034	ADD	1178	0.503225	0.0336246	14.966	1.96507e-46	.	45408684	44408684	59	B	ENST00000616065.4	ENSG00000241839.10	15	+	64841882	64868000	65341882	64341882	65368000	64368000	TRANS
TMOD2_seq.12853.112	Q9NZR1	seq.12853.112	12853-112	Tropomodulin-2	29767	TMOD2	19	44908684	chr19:44908684:T:C	T	C	C	T	0.19863	ADD	1168	0.343606	0.0426567	8.05515	1.97098e-15	.	45408684	44408684	25	B	ENST00000249700.9	ENSG00000128872.10	15	+	51751596	51816363	52251596	51251596	52316363	51316363	TRANS
TMOD3_seq.12861.13	Q9NYL9	seq.12861.13	12861-13	Tropomodulin-3	29766	TMOD3	19	44908684	chr19:44908684:T:C	T	C	C	T	0.199405	ADD	1176	0.277182	0.0335631	8.25854	3.98819e-16	.	45408684	44408684	29	A	ENST00000308580.12	ENSG00000138594.14	15	+	51829652	51915725	52329652	51329652	52415725	51415725	TRANS
ARMC5.ARM.5_seq.8785.1	Q96C12	seq.8785.1	8785-1	Armadillo repeat-containing protein 5:Armadillo Repeat Domain 5	79798	ARMC5	19	44908684	chr19:44908684:T:C	T	C	C	T	0.197961	ADD	1177	0.763969	0.0387167	19.7323	5.9364e-75	.	45408684	44408684	84	C	ENST00000563544.5	ENSG00000140691.18	16	+	31458851	31467084	31958851	30958851	31967084	30967084	TRANS
BACD1_seq.22080.22	Q8WZ19	seq.22080.22	22080-22	BTB/POZ domain-containing adapter for CUL3-mediated RhoA degradation protein 1	253980	KCTD13	19	44908684	chr19:44908684:T:C	T	C	C	T	0.197872	ADD	1175	-0.460107	0.0420917	-10.9311	1.54386e-26	.	45408684	44408684	32	C	ENST00000568000.6	ENSG00000174943.11	16	-	29906338	29926226	30406338	29406338	30426226	29426226	TRANS
carboxylesterase..liver_seq.15487.164	P23141	seq.15487.164	15487-164	Liver carboxylesterase 1	1066	CES1	19	44915533	chr19:44915533:T:C	T	C	C	T	0.246301	ADD	1149	-0.297619	0.0455158	-6.5388	9.36839e-11	.	45415533	44415533	4	9	ENST00000361503.8	ENSG00000198848.13, ENSG00000262243.5	16	-	55803048	55833186	56303048	55303048	56333186	55333186	TRANS
carboxylesterase..liver_seq.7182.1	P23141	seq.7182.1	7182-1	Liver carboxylesterase 1	1066	CES1	19	5204753	chr19:5204753:A:G	A	G	A	G	0.172265	ADD	1161	0.322895	0.0542491	5.95208	3.51724e-09	.	5704753	4704753	1	6	ENST00000361503.8	ENSG00000198848.13, ENSG00000262243.5	16	-	55803048	55833186	56303048	55303048	56333186	55333186	TRANS
Cardiotrophin.1_seq.13732.79	Q16619	seq.13732.79	13732-79	Cardiotrophin-1	1489	CTF1	19	44908684	chr19:44908684:T:C	T	C	C	T	0.187177	ADD	1162	1.29603	0.0235998	54.917	5,43472210425371e-323	.	45408684	44408684	122	A	ENST00000279804.3	ENSG00000150281.7	16	+	30896613	30903547	31396613	30396613	31403547	30403547	TRANS
CLUA1_seq.23307.7	Q96AJ1	seq.23307.7	23307-7	Clusterin-associated protein 1	23059	CLUAP1	19	44912921	chr19:44912921:G:T	G	T	T	G	0.253617	ADD	1175	-0.186889	0.0278266	-6.71618	2.91834e-11	.	45412921	44412921	5	B	ENST00000576634.6	ENSG00000103351.13	16	+	3501003	3539048	4001003	3001003	4039048	3039048	TRANS
COG8_seq.9543.131	Q96MW5	seq.9543.131	9543-131	Conserved oligomeric Golgi complex subunit 8	84342	COG8	19	44908684	chr19:44908684:T:C	T	C	C	T	0.200424	ADD	1180	0.395999	0.0394057	10.0493	7.68066e-23	.	45408684	44408684	41	C	ENST00000306875.10	ENSG00000213380.16	16	-	69326427	69339564	69826427	68826427	69839564	68839564	TRANS
COQ7_seq.21499.17	Q99807	seq.21499.17	21499-17	5-demethoxyubiquinone hydroxylase, mitochondrial	10229	COQ7	19	44909976	chr19:44909976:G:T	G	T	T	G	0.0398116	ADD	1168	0.972885	0.0801339	12.1408	5.30978e-32	.	45409976	44409976	11	6	ENST00000544894.6	ENSG00000167186.11	16	+	19067916	19078304	19567916	18567916	19578304	18578304	TRANS
CREB.binding.protein_seq.13614.6	Q92793	seq.13614.6	13614-6	CREB-binding protein	1387	CREBBP	19	44908684	chr19:44908684:T:C	T	C	C	T	0.202128	ADD	1175	-0.358153	0.0445654	-8.03656	2.26378e-15	.	45408684	44408684	22	B	ENST00000262367.10	ENSG00000005339.15	16	-	3725053	3880713	4225053	3225053	4380713	3380713	TRANS
EF2KT_seq.25240.1	Q96G04	seq.25240.1	25240-1	Protein-lysine N-methyltransferase EEF2KMT	196483	EEF2KMT	19	44913484	chr19:44913484:C:T	C	T	T	C	0.256234	ADD	1163	-0.327992	0.0322516	-10.1698	2.55805e-23	.	45413484	44413484	41	C	ENST00000458008.8	ENSG00000118894.15	16	-	5084303	5097788	5584303	4584303	5597788	4597788	TRANS
FOPNL_seq.21655.18	Q96NB1	seq.21655.18	21655-18	LisH domain-containing protein FOPNL	123811	CEP20	19	44908822	chr19:44908822:C:T	C	T	T	C	0.0155393	ADD	1094	2.86242	0.114356	25.0307	2.43923e-109	.	45408822	44408822	59	6	ENST00000573968.5	ENSG00000133393.13, ENSG00000276914.2	16	-	15865720	15888602	16365720	15365720	16388602	15388602	TRANS
HBAZ_seq.6919.3	P02008	seq.6919.3	6919-3	Hemoglobin subunit zeta	3050	HBZ	19	44908684	chr19:44908684:T:C	T	C	C	T	0.202892	ADD	1141	-0.385927	0.0410514	-9.40107	2.92833e-20	.	45408684	44408684	30	3	ENST00000252951.3	ENSG00000130656.6	16	+	152643	154503	652643	-347357	654503	-345497	TRANS
HS3S4_seq.19370.30	Q9Y661	seq.19370.30	19370-30	Heparan sulfate glucosamine 3-O-sulfotransferase 4	9951	HS3ST4	19	44908684	chr19:44908684:T:C	T	C	C	T	0.201199	ADD	1168	-0.351697	0.0478569	-7.34893	3.78032e-13	.	45408684	44408684	17	C	ENST00000331351.6	ENSG00000182601.7	16	+	25691958	26137685	26191958	25191958	26637685	25637685	TRANS
MLP3B_seq.11608.5	Q9GZQ8	seq.11608.5	11608-5	Microtubule-associated proteins 1A/1B light chain 3B	81631	MAP1LC3B	19	44912678	chr19:44912678:G:T	G	T	T	G	0.143401	ADD	1182	0.217479	0.0348769	6.23563	6.28345e-10	.	45412678	44412678	7	A	ENST00000650688.1	ENSG00000140941.14	16	+	87383952	87404779	87883952	86883952	87904779	86904779	TRANS
NDE1_seq.9765.4	Q9NXR1	seq.9765.4	9765-4	Nuclear distribution protein nudE homolog 1	54820	NDE1	19	44908684	chr19:44908684:T:C	T	C	C	T	0.202586	ADD	1160	-0.452392	0.0459674	-9.84159	5.42436e-22	.	45408684	44408684	31	B	ENST00000631844.1	ENSG00000072864.16, ENSG00000275911.3	16	+	1308237	1384364	1808237	808237	1884364	884364	TRANS
NIP7_seq.12564.9	Q9Y221	seq.12564.9	12564-9	60S ribosome subunit biogenesis protein NIP7 homolog	51388	NIP7	19	44908684	chr19:44908684:T:C	T	C	C	T	0.201204	ADD	1163	-0.66942	0.0417254	-16.0435	2.09915e-52	.	45408684	44408684	61	B	ENST00000254940.10	ENSG00000132603.15	16	+	69339771	69343106	69839771	68839771	69843106	68843106	TRANS
NUDT7_seq.24413.96	P0C024	seq.24413.96	24413-96	Peroxisomal coenzyme A diphosphatase NUDT7	283927	NUDT7	19	44912921	chr19:44912921:G:T	G	T	T	G	0.254237	ADD	1180	-0.834413	0.0306481	-27.2256	1.18328e-126	.	45412921	44412921	102	A	ENST00000437314.3	ENSG00000140876.11	16	+	77722518	77742258	78222518	77222518	78242258	77242258	TRANS
PSB10_seq.21861.8	P40306	seq.21861.8	21861-8	Proteasome subunit beta type-10	5699	PSMB10	19	44912921	chr19:44912921:G:T	G	T	T	G	0.253623	ADD	1173	-0.594934	0.0348482	-17.0722	1.91137e-58	.	45412921	44412921	87	B	ENST00000358514.9	ENSG00000205220.12	16	-	67934505	67936850	68434505	67434505	68436850	67436850	TRANS
TBC24_seq.25114.256	Q9ULP9	seq.25114.256	25114-256	TBC1 domain family member 24	57465	TBC1D24	19	44908684	chr19:44908684:T:C	T	C	C	T	0.19983	ADD	1176	-0.251882	0.0297361	-8.47058	7.3163e-17	.	45408684	44408684	22	C	ENST00000646147.1	ENSG00000162065.14	16	+	2475126	2505730	2975126	1975126	3005730	2005730	TRANS
Uromodulin_seq.9451.20	P07911	seq.9451.20	9451-20	Uromodulin	7369	UMOD	19	51125272	chr19:51125272:A:G	A	G	A	G	0.355152	ADD	1184	0.840605	0.0258777	32.4838	2.2646e-165	.	51625272	50625272	60	3	ENST00000396138.9	ENSG00000169344.16	16	-	20333050	20352715	20833050	19833050	20852715	19852715	TRANS
BAP18_seq.21153.5	Q8IXM2	seq.21153.5	21153-5	Chromatin complexes subunit BAP18	124944	BAP18	19	44913484	chr19:44913484:C:T	C	T	T	C	0.255774	ADD	1169	-0.38172	0.0390381	-9.77814	9.54921e-22	.	45413484	44413484	38	9	ENST00000439424.6	ENSG00000258315.5	17	+	7014781	7017520	7514781	6514781	7517520	6517520	TRANS
COASY_seq.21207.1	Q13057	seq.21207.1	21207-1	Bifunctional coenzyme A synthase	80347	COASY	19	44912921	chr19:44912921:G:T	G	T	T	G	0.254669	ADD	1178	-0.777103	0.0235521	-32.9951	6.22857e-169	.	45412921	44412921	115	A	ENST00000393818.3	ENSG00000068120.15	17	+	42562147	42566277	43062147	42062147	43066277	42066277	TRANS
DOC2B_seq.7997.118	Q14184	seq.7997.118	7997-118	Double C2-like domain-containing protein beta	8447	DOC2B	19	44908684	chr19:44908684:T:C	T	C	C	T	0.199491	ADD	1178	0.234031	0.036418	6.42624	1.90564e-10	.	45408684	44408684	10	3	ENST00000613549.3	ENSG00000272636.5	17	-	142788	181650	642788	-357212	681650	-318350	TRANS
GAS7_seq.17721.82	O60861	seq.17721.82	17721-82	Growth arrest-specific protein 7	8522	GAS7	19	44908684	chr19:44908684:T:C	T	C	C	T	0.197061	ADD	1157	0.239195	0.0392306	6.09715	1.47629e-09	.	45408684	44408684	7	A	ENST00000542249.5	ENSG00000007237.19	17	-	9916835	10020142	10416835	9416835	10520142	9520142	TRANS
GBRAP_seq.22966.20	O95166	seq.22966.20	22966-20	Gamma-aminobutyric acid receptor-associated protein	11337	GABARAP	19	44908684	chr19:44908684:T:C	T	C	C	T	0.198729	ADD	1180	0.182362	0.0271008	6.729	2.67617e-11	.	45408684	44408684	15	1	ENST00000302386.10	ENSG00000170296.10	17	-	7240007	7242449	7740007	6740007	7742449	6742449	TRANS
GDPD1_seq.24428.76	Q8N9F7	seq.24428.76	24428-76	Lysophospholipase D GDPD1	284161	GDPD1	19	44908684	chr19:44908684:T:C	T	C	C	T	0.201194	ADD	1173	-0.383368	0.033116	-11.5765	2.11824e-29	.	45408684	44408684	45	B	ENST00000581276.5	ENSG00000153982.11	17	+	59220561	59273021	59720561	58720561	59773021	58773021	TRANS
KCTD2_seq.23285.51	Q14681	seq.23285.51	23285-51	BTB/POZ domain-containing protein KCTD2	23510	KCTD2	19	44908684	chr19:44908684:T:C	T	C	C	T	0.198473	ADD	1179	-0.949801	0.0327104	-29.0367	8.39751e-140	.	45408684	44408684	96	A	ENST00000322444.7	ENSG00000180901.11	17	+	75047224	75065886	75547224	74547224	75565886	74565886	TRANS
Keratin.19_seq.15606.19	P08727	seq.15606.19	15606-19	Keratin, type I cytoskeletal 19	3880	KRT19	19	44908684	chr19:44908684:T:C	T	C	C	T	0.199576	ADD	1180	-0.868247	0.0295521	-29.3803	2.40341e-142	.	45408684	44408684	96	3	ENST00000361566.7	ENSG00000171345.13	17	-	41523616	41528308	42023616	41023616	42028308	41028308	TRANS
MEOX1_seq.20183.48	P50221	seq.20183.48	20183-48	Homeobox protein MOX-1	4222	MEOX1	19	44908684	chr19:44908684:T:C	T	C	C	T	0.197526	ADD	1172	0.457203	0.0384391	11.8942	7.41805e-31	.	45408684	44408684	47	C	ENST00000393661.2	ENSG00000005102.14	17	-	43641379	43661922	44141379	43141379	44161922	43161922	TRANS
NEUL4_seq.13468.5	Q96JN8	seq.13468.5	13468-5	Neuralized-like protein 4	84461	NEURL4	19	44912921	chr19:44912921:G:T	G	T	T	G	0.253833	ADD	1174	-0.231943	0.0336991	-6.88277	9.60426e-12	.	45412921	44412921	5	C	ENST00000671847.1	ENSG00000288301.1, ENSG00000215041.10	17	-	73992	87700	573992	-426008	587700	-412300	TRANS
PDK2_seq.12651.21	Q15119	seq.12651.21	12651-21	[Pyruvate dehydrogenase (acetyl-transferring)] kinase isozyme 2, mitochondrial	5164	PDK2	19	44912921	chr19:44912921:G:T	G	T	T	G	0.254266	ADD	1172	-0.503197	0.0418833	-12.0143	2.05053e-31	.	45412921	44412921	40	C	ENST00000614357.4	ENSG00000005882.12	17	+	50095694	50111368	50595694	49595694	50611368	49611368	TRANS
RA51C_seq.22544.10	O43502	seq.22544.10	22544-10	DNA repair protein RAD51 homolog 3	5889	RAD51C	19	44908684	chr19:44908684:T:C	T	C	C	T	0.198975	ADD	1171	-0.414173	0.0402574	-10.2881	8.22425e-24	.	45408684	44408684	31	A	ENST00000421782.3	ENSG00000108384.16	17	+	58692627	58695336	59192627	58192627	59195336	58195336	TRANS
RECO_seq.14334.3	P35243	seq.14334.3	14334-3	Recoverin	5957	RCVRN	19	44912921	chr19:44912921:G:T	G	T	T	G	0.252119	ADD	1180	-0.341616	0.0442649	-7.71755	2.54319e-14	.	45412921	44412921	19	C	ENST00000226193.6	ENSG00000109047.8	17	-	9896319	9905271	10396319	9396319	10405271	9405271	TRANS
RFNG_seq.7203.125	Q9Y644	seq.7203.125	7203-125	Beta-1,3-N-acetylglucosaminyltransferase radical fringe	5986	RFNG	19	44908684	chr19:44908684:T:C	T	C	C	T	0.203192	ADD	1159	-0.495576	0.0340749	-14.5438	4.34438e-44	.	45408684	44408684	82	B	ENST00000310496.9	ENSG00000169733.12	17	-	82047901	82051811	82547901	81547901	82551811	81551811	TRANS
RM38_seq.25486.38	Q96DV4	seq.25486.38	25486-38	39S ribosomal protein L38, mitochondrial	64978	MRPL38	19	44908684	chr19:44908684:T:C	T	C	C	T	0.200601	ADD	1164	-0.474366	0.0424398	-11.1774	1.32699e-27	.	45408684	44408684	50	C	ENST00000309352.4	ENSG00000204316.13	17	-	75898643	75904884	76398643	75398643	76404884	75404884	TRANS
RNF43_seq.14120.2	Q68DV7	seq.14120.2	14120-2	E3 ubiquitin-protein ligase RNF43	54894	RNF43	19	44912921	chr19:44912921:G:T	G	T	T	G	0.256266	ADD	1157	-0.446208	0.0434009	-10.2811	9.03266e-24	.	45412921	44412921	29	9	ENST00000577716.5	ENSG00000108375.13	17	-	58353675	58417582	58853675	57853675	58917582	57917582	TRANS
X14.3.3E_seq.14157.21	P62258	seq.14157.21	14157-21	14-3-3 protein epsilon	7531	YWHAE	19	44908684	chr19:44908684:T:C	T	C	C	T	0.19907	ADD	1183	0.314928	0.0335266	9.39338	2.95722e-20	.	45408684	44408684	29	A	ENST00000616643.3	ENSG00000274474.3, ENSG00000108953.17	17	-	286565	342246	786565	-213435	842246	-157754	TRANS
CAD20_seq.21679.16	Q9HBT6	seq.21679.16	21679-16	Cadherin-20	28316	CDH20	19	44908684	chr19:44908684:T:C	T	C	C	T	0.20112	ADD	1161	-0.297038	0.0465716	-6.37809	2.59818e-10	.	45408684	44408684	1	C	ENST00000536675.2	ENSG00000101542.10	18	+	61490541	61555132	61990541	60990541	62055132	61055132	TRANS
F210A_seq.14593.152	Q96ND0	seq.14593.152	14593-152	Protein FAM210A	125228	FAM210A	19	44908684	chr19:44908684:T:C	T	C	C	T	0.199142	ADD	1165	-0.462745	0.0335328	-13.7997	3.43298e-40	.	45408684	44408684	67	C	ENST00000322247.7	ENSG00000177150.13	18	-	13663346	13726560	14163346	13163346	14226560	13226560	TRANS
FA69C_seq.14341.8	Q0P6D2	seq.14341.8	14341-8	Protein FAM69C	125704	DIPK1C	19	44908684	chr19:44908684:T:C	T	C	C	T	0.203004	ADD	1165	-0.783098	0.030062	-26.0494	6.81477e-118	.	45408684	44408684	90	2	ENST00000400291.2	ENSG00000187773.9	18	-	74435727	74457944	74935727	73935727	74957944	73957944	TRANS
ACTN4_seq.25057.2	O43707	seq.25057.2	25057-2	Alpha-actinin-4	81	ACTN4	19	44908822	chr19:44908822:C:T	C	T	T	C	0.0450644	ADD	1165	-0.878674	0.0742444	-11.8349	1.42734e-30	.	45408822	44408822	25	9	ENST00000634960.2	ENSG00000282844.2, ENSG00000130402.14	19	+	57284	141225	557284	-442716	641225	-358775	TRANS
Alpha.1B.glycoprotein_seq.16561.9	P04217	seq.16561.9	16561-9	Alpha-1B-glycoprotein	1	A1BG	19	58374507	chr19:58374507:G:C	G	C	G	C	0.0737288	ADD	1180	-0.41056	0.0738992	-5.55568	3.42631e-08	.	58874507	57874507	4	1	ENST00000263100.8	ENSG00000121410.12	19	-	58345182	58353492	58845182	57845182	58853492	57853492	CIS
ANGL4_seq.3796.79	Q9BY76	seq.3796.79	3796-79	Angiopoietin-related protein 4	51129	ANGPTL4	19	8364439	chr19:8364439:G:A	G	A	A	G	0.0306905	ADD	1173	-0.856647	0.0811697	-10.5538	6.37582e-25	.	8864439	7864439	8	6	ENST00000593998.5	ENSG00000167772.12	19	+	8364168	8374370	8864168	7864168	8874370	7874370	CIS
b.CF_seq.21391.17	P0DN86	seq.21391.17	21391-17	Choriogonadotropin subunit beta 3	1082	CGB3	19	49043215	chr19:49043215:A:G	A	G	G	A	0.350384	ADD	1173	0.573285	0.035364	16.211	2.08473e-53	.	49543215	48543215	130	2	ENST00000448456.4	ENSG00000104827.12, ENSG00000213030.6, ENSG00000189052.7	19	-	49047637	49049111	49547637	48547637	49549111	48549111	CIS
B3GN8_seq.9297.12	Q7Z7M8	seq.9297.12	9297-12	UDP-GlcNAc:betaGal beta-1,3-N-acetylglucosaminyltransferase 8	374907	B3GNT8	19	41430829	chr19:41430829:A:G	A	G	A	G	0.366922	ADD	1176	-0.691434	0.0319954	-21.6104	2.76284e-87	.	41930829	40930829	173	A	ENST00000321702.2	ENSG00000177191.3	19	-	41425358	41428730	41925358	40925358	41928730	40928730	CIS
BCAM_seq.2816.50	P50895	seq.2816.50	2816-50	Basal Cell Adhesion Molecule	4059	BCAM	19	44813447	chr19:44813447:T:A	T	A	A	T	0.0146299	ADD	1162	1.27805	0.122641	10.421	2.35012e-24	.	45313447	44313447	7	1	ENST00000270233.12	ENSG00000187244.12	19	+	44809102	44821421	45309102	44309102	45321421	44321421	CIS
BCAT2_seq.19365.11	O15382	seq.19365.11	19365-11	Branched-chain-amino-acid aminotransferase, mitochondrial	587	BCAT2	19	48809743	chr19:48809743:T:C	T	C	C	T	0.208688	ADD	1174	-0.653001	0.0427623	-15.2705	4.26473e-48	.	49309743	48309743	98	3	ENST00000545387.6	ENSG00000105552.15	19	-	48795061	48811012	49295061	48295061	49311012	48311012	CIS
CD177_seq.13116.25	Q8N6Q3	seq.13116.25	13116-25	CD177 antigen	57126	CD177	19	43362297	chr19:43362297:G:A	G	A	A	G	0.112802	ADD	1117	-0.593105	0.063752	-9.30332	7.13985e-20	.	43862297	42862297	140	1	ENST00000378012.3	ENSG00000204936.10	19	+	43353714	43362372	43853714	42853714	43862372	42862372	CIS
CD23_seq.3291.30	P06734	seq.3291.30	3291-30	Low affinity immunoglobulin epsilon Fc receptor	2208	FCER2	19	7699550	chr19:7699550:G:T	G	T	G	T	0.213373	ADD	1174	0.913633	0.0358269	25.5013	3.58415e-114	.	8199550	7199550	48	1	ENST00000597921.6	ENSG00000104921.15	19	-	7688775	7702131	8188775	7188775	8202131	7202131	CIS
CD320_seq.16320.139	Q9NPF0	seq.16320.139	16320-139	CD320 antigen	51293	CD320	19	8303558	chr19:8303558:G:T	G	T	G	T	0.348936	ADD	1175	-0.316317	0.0282669	-11.1903	1.13026e-27	.	8803558	7803558	114	A	ENST00000301458.10	ENSG00000167775.11	19	-	8302126	8308358	8802126	7802126	8808358	7808358	CIS
CD97_seq.18881.7	P48960	seq.18881.7	18881-7	CD97 antigen	976	ADGRE5	19	14381460	chr19:14381460:T:C	T	C	C	T	0.387138	ADD	1174	0.329673	0.0230122	14.326	5.69491e-43	.	14881460	13881460	18	1	ENST00000242786.6	ENSG00000123146.20	19	+	14381443	14408723	14881443	13881443	14908723	13908723	CIS
CRLF1_seq.14747.9	O75462	seq.14747.9	14747-9	Cytokine receptor-like factor 1	9244	CRLF1	19	18610641	chr19:18610641:G:A	G	A	A	G	0.273345	ADD	1178	0.393322	0.0323147	12.1716	3.6678e-32	.	19110641	18110641	180	2	ENST00000392386.8	ENSG00000006016.12	19	-	18593236	18606799	19093236	18093236	19106799	18106799	CIS
DC.SIGN_seq.22576.2	Q9NNX6	seq.22576.2	22576-2	CD209 antigen	30835	CD209	19	7720812	chr19:7720812:T:C	T	C	T	C	0.229041	ADD	1157	-0.318479	0.0442383	-7.19917	1.09761e-12	.	8220812	7220812	47	1	ENST00000602261.5	ENSG00000090659.18	19	-	7743038	7747511	8243038	7243038	8247511	7247511	CIS
DC.SIGN_seq.3029.52	Q9NNX6	seq.3029.52	3029-52	CD209 antigen	30835	CD209	19	7725796	chr19:7725796:C:G	C	G	G	C	0.115056	ADD	1169	-0.544909	0.0484352	-11.2503	6.2333e-28	.	8225796	7225796	57	1	ENST00000602261.5	ENSG00000090659.18	19	-	7743038	7747511	8243038	7243038	8247511	7247511	CIS
EMR2_seq.4546.27	Q9UHX3	seq.4546.27	4546-27	Adhesion G protein-coupled receptor E2	30817	ADGRE2	19	14769994	chr19:14769994:G:A	G	A	G	A	0.376166	ADD	1179	0.352227	0.0274617	12.8261	2.58193e-35	.	15269994	14269994	194	1	ENST00000392965.7	ENSG00000127507.18	19	-	14736106	14776842	15236106	14236106	15276842	14276842	CIS
ETHE1_seq.3847.56	O95571	seq.3847.56	3847-56	Persulfide dioxygenase ETHE1, mitochondrial	23474	ETHE1	19	44908684	chr19:44908684:T:C	T	C	C	T	0.200599	ADD	1169	-0.311894	0.0474281	-6.57614	7.30852e-11	.	45408684	44408684	8	C	ENST00000292147.7	ENSG00000105755.8	19	-	43506718	43527201	44006718	43006718	44027201	43027201	TRANS
Factor.D_seq.13678.169	P00746	seq.13678.169	13678-169	Complement factor D	1675	CFD	19	860852	chr19:860852:G:C	G	C	G	C	0.434856	ADD	1182	0.582994	0.0278149	20.9597	5.16883e-83	.	1360852	360852	108	1	ENST00000617994.2	ENSG00000274619.2, ENSG00000197766.9	19	+	38522	42509	538522	-461478	542509	-457491	TRANS
Factor.D_seq.2946.52	P00746	seq.2946.52	2946-52	Complement factor D	1675	CFD	19	883968	chr19:883968:T:C	T	C	C	T	0.297034	ADD	1180	0.244259	0.0341902	7.14411	1.59504e-12	.	1383968	383968	50	1	ENST00000617994.2	ENSG00000274619.2, ENSG00000197766.9	19	+	38522	42509	538522	-461478	542509	-457491	TRANS
FCGRN_seq.21708.149	P55899	seq.21708.149	21708-149	IgG receptor FcRn large subunit p51	2217	FCGRT	19	49514281	chr19:49514281:G:C	G	C	C	G	0.0127877	ADD	1173	-1.51315	0.119367	-12.6764	1.42539e-34	.	50014281	49014281	69	A	ENST00000221466.10	ENSG00000104870.13	19	+	49512660	49526428	50012660	49012660	50026428	49026428	CIS
FSTL3_seq.3438.10	O95633	seq.3438.10	3438-10	Follistatin-related protein 3	10272	FSTL3	19	675106	chr19:675106:C:T	C	T	T	C	0.494492	ADD	1180	-0.229601	0.0324948	-7.06579	2.74663e-12	.	1175106	175106	19	1	ENST00000166139.9	ENSG00000070404.10	19	+	676391	683385	1176391	176391	1183385	183385	CIS
FUT2_seq.9121.28	Q10981	seq.9121.28	9121-28	Galactoside 2-alpha-L-fucosyltransferase 2	2524	FUT2	19	44908684	chr19:44908684:T:C	T	C	C	T	0.197279	ADD	1176	0.242965	0.0372332	6.52549	1.01117e-10	.	45408684	44408684	5	B	ENST00000522966.2	ENSG00000176920.14	19	+	48695970	48704294	49195970	48195970	49204294	48204294	TRANS
FUT5_seq.4549.78	Q11128	seq.4549.78	4549-78	Alpha-(1,3)-fucosyltransferase 5	2527	FUT5	19	5895347	chr19:5895347:C:T	C	T	T	C	0.18299	ADD	1164	0.934865	0.0399567	23.3969	2.80417e-99	.	6395347	5395347	334	A	ENST00000588525.1	ENSG00000130383.7	19	-	5865825	5870540	6365825	5365825	6370540	5370540	CIS
HPLN4_seq.6455.52	Q86UW8	seq.6455.52	6455-52	Hyaluronan and proteoglycan link protein 4	404037	HAPLN4	19	19286945	chr19:19286945:CA:C	CA	C	C	CA	0.197189	ADD	1174	0.323258	0.0337303	9.5836	5.50846e-21	.	19786945	18786945	365	A	ENST00000291481.8	ENSG00000187664.9	19	-	19254755	19262804	19754755	18754755	19762804	18762804	CIS
ICAM4_seq.6550.4	Q14773	seq.6550.4	6550-4	Intercellular adhesion molecule 4	3386	ICAM4	19	10291455	chr19:10291455:T:C	T	C	T	C	0.461277	ADD	1175	-0.174457	0.026651	-6.546	8.86243e-11	.	10791455	9791455	3	3	ENST00000393717.2	ENSG00000105371.10	19	+	10287003	10288522	10787003	9787003	10788522	9788522	CIS
ICAM4_seq.9461.2	Q14773	seq.9461.2	9461-2	Intercellular adhesion molecule 4	3386	ICAM4	19	10291455	chr19:10291455:T:C	T	C	T	C	0.461872	ADD	1154	-0.278002	0.0353902	-7.85535	9.18905e-15	.	10791455	9791455	28	3	ENST00000393717.2	ENSG00000105371.10	19	+	10287003	10288522	10787003	9787003	10788522	9788522	CIS
IL27B_seq.10851.77	Q14213	seq.10851.77	10851-77	Interleukin-27 subunit beta	10148	EBI3	19	4236999	chr19:4236999:G:A	G	A	A	G	0.298978	ADD	1174	-1.0687	0.0295042	-36.2221	1.31043e-192	.	4736999	3736999	226	A	ENST00000221847.6	ENSG00000105246.6	19	+	4229522	4237528	4729522	3729522	4737528	3737528	CIS
ILT.4_seq.5091.28	Q8N423	seq.5091.28	5091-28	Leukocyte immunoglobulin-like receptor subfamily B member 2	10288	LILRB2	19	54280275	chr19:54280275:C:T	C	T	C	T	0.123619	ADD	1177	-0.923203	0.0455488	-20.2685	2.00811e-78	.	54780275	53780275	85	1	ENST00000621020.4	ENSG00000274513.4, ENSG00000276146.4, ENSG00000275463.4, ENSG00000131042.15	19	-	248789	255852	748789	-251211	755852	-244148	TRANS
INM02_seq.24664.3	Q5UCC4	seq.24664.3	24664-3	UPF0510 protein INM02	284361	EMC10	19	50481874	chr19:50481874:T:TG	T	TG	TG	T	0.0191327	ADD	1176	0.782652	0.0804991	9.72249	1.56742e-21	.	50981874	49981874	88	A	ENST00000334976.11	ENSG00000161671.17	19	+	50476506	50490871	50976506	49976506	50990871	49990871	CIS
IR_seq.3448.13	P06213	seq.3448.13	3448-13	Insulin receptor	3643	INSR	19	7263248	chr19:7263248:C:T	C	T	T	C	0.133333	ADD	1170	-0.263462	0.0391487	-6.72979	2.67237e-11	.	7763248	6763248	35	3	ENST00000341500.9	ENSG00000171105.14	19	-	7112254	7293931	7612254	6612254	7793931	6793931	CIS
kallikrein.10_seq.6227.1	O43240	seq.6227.1	6227-1	Kallikrein-10	5655	KLK10	19	51016944	chr19:51016944:C:T	C	T	C	T	0.445246	ADD	1178	0.754916	0.0315921	23.8957	6.05543e-103	.	51516944	50516944	54	1	ENST00000309958.7	ENSG00000129451.12	19	-	51012738	51020026	51512738	50512738	51520026	50520026	CIS
Kallikrein.11_seq.2831.29	Q9UBX7	seq.2831.29	2831-29	Kallikrein-11	11012	KLK11	19	51024108	chr19:51024108:G:A	G	A	A	G	0.0824742	ADD	1164	-1.64936	0.0559903	-29.458	1.85975e-142	.	51524108	50524108	49	1	ENST00000319720.11	ENSG00000167757.14	19	-	51022230	51028039	51522230	50522230	51528039	50528039	CIS
Kallikrein.11_seq.7775.15	Q9UBX7	seq.7775.15	7775-15	Kallikrein-11	11012	KLK11	19	51024108	chr19:51024108:G:A	G	A	A	G	0.0835476	ADD	1167	-1.77313	0.0546773	-32.429	2.4618e-164	.	51524108	50524108	50	1	ENST00000319720.11	ENSG00000167757.14	19	-	51022230	51028039	51522230	50522230	51528039	50528039	CIS
kallikrein.13_seq.11152.46	Q9UKR3	seq.11152.46	11152-46	Kallikrein-13	26085	KLK13	19	51060008	chr19:51060008:G:A	G	A	A	G	0.0321612	ADD	1166	-1.1694	0.113378	-10.3142	6.48088e-24	.	51560008	50560008	10	1	ENST00000595793.6	ENSG00000167759.13	19	-	51055625	51065092	51555625	50555625	51565092	50565092	CIS
kallikrein.14_seq.15544.25	Q9P0G3	seq.15544.25	15544-25	Kallikrein-14	43847	KLK14	19	51065433	chr19:51065433:C:T	C	T	T	C	0.162246	ADD	1131	0.427831	0.0546487	7.82876	1.14201e-14	.	51565433	50565433	3	2	ENST00000391802.1	ENSG00000129437.11	19	-	51077896	51084245	51577896	50577896	51584245	50584245	CIS
kallikrein.14_seq.8620.56	Q9P0G3	seq.8620.56	8620-56	Kallikrein-14	43847	KLK14	19	51065433	chr19:51065433:C:T	C	T	T	C	0.162698	ADD	1134	0.414854	0.0543931	7.62695	5.12879e-14	.	51565433	50565433	3	1	ENST00000391802.1	ENSG00000129437.11	19	-	51077896	51084245	51577896	50577896	51584245	50584245	CIS
kallikrein.15_seq.6491.59	Q9H2R5	seq.6491.59	6491-59	Kallikrein-15	55554	KLK15	19	50833005	chr19:50833005:C:T	C	T	T	C	0.0384948	ADD	1156	-1.43148	0.0887641	-16.1267	7.5167e-53	.	51333005	50333005	72	1	ENST00000695998.1	ENSG00000174562.14	19	-	50825289	50833210	51325289	50325289	51333210	50333210	CIS
Kallikrein.6_seq.3450.4	Q92876	seq.3450.4	3450-4	Kallikrein-6	5653	KLK6	19	44909976	chr19:44909976:G:T	G	T	T	G	0.0351562	ADD	1152	1.1556	0.0759612	15.2131	1.05835e-47	.	45409976	44409976	22	6	ENST00000310157.7	ENSG00000167755.15	19	-	50958630	50969591	51458630	50458630	51469591	50469591	TRANS
Kallikrein.7_seq.3378.49	P49862	seq.3378.49	3378-49	Kallikrein-7	5650	KLK7	19	50979203	chr19:50979203:G:A	G	A	A	G	0.184099	ADD	1176	0.888726	0.0408546	21.7534	3.03324e-88	.	51479203	50479203	61	1	ENST00000391807.5	ENSG00000169035.12	19	-	50976487	50983815	51476487	50476487	51483815	50483815	CIS
kallikrein.8_seq.2834.54	O60259	seq.2834.54	2834-54	Kallikrein-8	11202	KLK8	19	51002469	chr19:51002469:C:A	C	A	A	C	0.336031	ADD	1174	-0.330799	0.0392531	-8.42733	1.03893e-16	.	51502469	50502469	137	1	ENST00000391806.6	ENSG00000129455.16	19	-	50996006	51001604	51496006	50496006	51501604	50501604	CIS
KI2LA_seq.8000.17	Q8N109	seq.8000.17	8000-17	Killer cell immunoglobulin-like receptor 2DL5A	57292	KIR2DL5A	19	54822350	chr19:54822350:T:C	T	C	C	T	0.201732	ADD	1155	0.64508	0.0461571	13.9757	4.4501e-41	.	55322350	54322350	127	B	ENST00000639225.1	NA	19	+	134765	143759	634765	-365235	643759	-356241	TRANS
KIRR2_seq.16609.106	Q6UWL6	seq.16609.106	16609-106	Kin of IRRE-like protein 2	84063	KIRREL2	19	35851310	chr19:35851310:C:T	C	T	T	C	0.283761	ADD	1170	0.217537	0.0302067	7.2016	1.07203e-12	.	36351310	35351310	5	2	ENST00000347900.10	ENSG00000126259.20	19	+	35856909	35866589	36356909	35356909	36366589	35366589	CIS
KRIP.1_seq.25089.21	Q13263	seq.25089.21	25089-21	Transcription intermediary factor 1-beta	10155	TRIM28	19	18620629	chr19:18620629:C:G	C	G	G	C	0.275085	ADD	1176	0.157231	0.0265159	5.92971	4.00098e-09	.	19120629	18120629	6	A	ENST00000341753.10	ENSG00000130726.12	19	+	58544472	58550715	59044472	58044472	59050715	58050715	TRANS
LIRA1_seq.21706.29	O75019	seq.21706.29	21706-29	Leukocyte immunoglobulin-like receptor subfamily A member 1	11024	LILRA1	19	54581853	chr19:54581853:G:A	G	A	A	G	0.0582103	ADD	1151	1.25814	0.054531	23.072	7.32581e-97	.	55081853	54081853	252	A	ENST00000631007.1	ENSG00000275525.5, ENSG00000277398.5, ENSG00000274935.5, ENSG00000104974.12	19	+	499965	508771	999965	-35	1008771	8771	TRANS
LIRA2_seq.15614.168	Q8N149	seq.15614.168	15614-168	Leukocyte immunoglobulin-like receptor subfamily A member 2	11027	LILRA2	19	54573515	chr19:54573515:A:G	A	G	G	A	0.11671	ADD	1161	-1.07983	0.0518689	-20.8184	7.21557e-82	.	55073515	54073515	359	1	ENST00000620279.4	ENSG00000239998.7, ENSG00000275290.4, ENSG00000278634.4, ENSG00000274000.4	19	+	480145	493937	980145	-19855	993937	-6063	TRANS
LIRA3_seq.6391.52	Q8N6C8	seq.6391.52	6391-52	Leukocyte immunoglobulin-like receptor subfamily A member 3	11026	LILRA3	19	54293995	chr19:54293995:T:C	T	C	T	C	0.125219	ADD	1142	-1.06924	0.0597924	-17.8825	3.91826e-63	.	54793995	53793995	105	1	ENST00000619638.5	NA	19	-	270963	275379	770963	-229037	775379	-224621	TRANS
LIRA4_seq.8299.66	P59901	seq.8299.66	8299-66	Leukocyte immunoglobulin-like receptor subfamily A member 4	23547	LILRA4	19	54347339	chr19:54347339:G:A	G	A	G	A	0.0606319	ADD	1171	1.32319	0.0735424	17.9923	5.53505e-64	.	54847339	53847339	81	3	ENST00000613813.1	ENSG00000276798.4, ENSG00000274185.4, ENSG00000239961.3, ENSG00000277092.4	19	-	315806	321535	815806	-184194	821535	-178465	TRANS
LIRA6_seq.7059.14	Q6PI73	seq.7059.14	7059-14	Leukocyte immunoglobulin-like receptor subfamily A member 6	11025	LILRA6	19	54245208	chr19:54245208:C:T	C	T	C	T	0.412876	ADD	1165	-0.552517	0.0385507	-14.3322	5.59325e-43	.	54745208	53745208	94	1	ENST00000616720.4	ENSG00000274148.6, ENSG00000275539.5, ENSG00000244482.11	19	-	214868	217716	714868	-285132	717716	-282284	TRANS
LIRB3_seq.15615.8	O75022	seq.15615.8	15615-8	Leukocyte immunoglobulin-like receptor subfamily B member 3	102725035	LILRB3	19	54219677	chr19:54219677:C:T	C	T	T	C	0.426934	ADD	1047	0.589786	0.0367167	16.0631	5.59998e-52	.	54719677	53719677	124	A	ENST00000391750.5	NA	19	-	54216277	54223506	54716277	53716277	54723506	53723506	CIS
LIRB5_seq.7015.8	O75023	seq.7015.8	7015-8	Leukocyte immunoglobulin-like receptor subfamily B member 5	10990	LILRB5	19	54255498	chr19:54255498:T:C	T	C	T	C	0.489469	ADD	1187	1.11666	0.0210078	53.1544	3,41094999990825e-314	.	54755498	53755498	241	1	ENST00000616805.4	ENSG00000273991.4, ENSG00000278437.4, ENSG00000105609.17, ENSG00000274311.4, ENSG00000277414.4	19	-	225436	232260	725436	-274564	732260	-267740	TRANS
LSHB_seq.8376.25	P01229	seq.8376.25	8376-25	Lutropin subunit beta	3972	LHB	19	49003133	chr19:49003133:T:C	T	C	C	T	0.0889571	ADD	1141	-0.621416	0.0692192	-8.9775	1.14001e-18	.	49503133	48503133	92	3	ENST00000649238.3	ENSG00000104826.15	19	-	49015979	49017091	49515979	48515979	49517091	48517091	CIS
MAdCAM.1_seq.11258.41	Q13477	seq.11258.41	11258-41	Mucosal addressin cell adhesion molecule 1	8174	MADCAM1	19	44908684	chr19:44908684:T:C	T	C	C	T	0.19821	ADD	1173	0.548589	0.0361165	15.1894	1.20694e-47	.	45408684	44408684	65	C	ENST00000215637.8	ENSG00000099866.16	19	+	496485	505343	996485	-3515	1005343	5343	TRANS
MIC.1_seq.4374.45	Q99988	seq.4374.45	4374-45	Growth/differentiation factor 15	9518	GDF15	19	18388612	chr19:18388612:C:G	C	G	G	C	0.258664	ADD	1183	0.49744	0.0315752	15.7541	7.71378e-51	.	18888612	17888612	78	1	ENST00000595973.3	ENSG00000130513.7	19	+	18382169	18388935	18882169	17882169	18888935	17888935	CIS
MUM1_seq.22385.2	Q2TAK8	seq.22385.2	22385-2	PWWP domain-containing protein MUM1	84939	PWWP3A	19	44908684	chr19:44908684:T:C	T	C	C	T	0.200086	ADD	1167	-0.226435	0.0321463	-7.04388	3.21362e-12	.	45408684	44408684	7	C	ENST00000591806.6	ENSG00000160953.17	19	+	1356313	1378431	1856313	856313	1878431	878431	TRANS
NKp46_seq.8360.169	O76036	seq.8360.169	8360-169	Natural cytotoxicity triggering receptor 1	9437	NCR1	19	54890081	chr19:54890081:G:T	G	T	T	G	0.0478448	ADD	1160	0.446662	0.0703472	6.34939	3.11334e-10	.	55390081	54390081	58	3	ENST00000610753.4	ENSG00000278362.4, ENSG00000273535.4, ENSG00000189430.13, ENSG00000275156.4	19	+	810537	817323	1310537	310537	1317323	317323	TRANS
NOE2_seq.19377.14	O95897	seq.19377.14	19377-14	Noelin-2	93145	OLFM2	19	9987255	chr19:9987255:A:C	A	C	C	A	0.299406	ADD	1179	0.266009	0.0299815	8.87244	2.65114e-18	.	10487255	9487255	48	A	ENST00000264833.9	ENSG00000105088.9	19	-	9853717	9936515	10353717	9353717	10436515	9436515	CIS
NOE2_seq.8295.16	O95897	seq.8295.16	8295-16	Noelin-2	93145	OLFM2	19	9987255	chr19:9987255:A:C	A	C	C	A	0.300424	ADD	1180	0.230779	0.0339951	6.78861	1.80147e-11	.	10487255	9487255	35	A	ENST00000264833.9	ENSG00000105088.9	19	-	9853717	9936515	10353717	9353717	10436515	9436515	CIS
NUCB1_seq.10451.11	Q02818	seq.10451.11	10451-11	Nucleobindin-1	4924	NUCB1	19	48880012	chr19:48880012:C:T	C	T	T	C	0.122747	ADD	1165	-0.303599	0.0539993	-5.62228	2.36545e-08	.	49380012	48380012	11	B	ENST00000706746.1	ENSG00000104805.17	19	+	48900278	48922988	49400278	48400278	49422988	48422988	CIS
PAPL_seq.8011.96	Q6ZNF0	seq.8011.96	8011-96	Iron/zinc purple acid phosphatase-like protein	390928	ACP7	19	39105481	chr19:39105481:A:G	A	G	A	G	0.16908	ADD	1174	0.638026	0.0493395	12.9313	8.0058e-36	.	39605481	38605481	112	A	ENST00000331256.10	ENSG00000183760.11	19	+	39084367	39111493	39584367	38584367	39611493	38611493	CIS
PIN1_seq.15474.7	Q13526	seq.15474.7	15474-7	Peptidyl-prolyl cis-trans isomerase NIMA-interacting 1	5300	PIN1	19	44908684	chr19:44908684:T:C	T	C	C	T	0.198379	ADD	1172	0.281358	0.0392432	7.1696	1.34019e-12	.	45408684	44408684	13	A	ENST00000588695.5	ENSG00000127445.14	19	+	9835340	9849682	10335340	9335340	10349682	9349682	TRANS
PKB.beta_seq.14685.17	P31751	seq.14685.17	14685-17	RAC-beta serine/threonine-protein kinase	208	AKT2	19	44908684	chr19:44908684:T:C	T	C	C	T	0.202401	ADD	1166	-0.621151	0.0281023	-22.1032	1.75595e-90	.	45408684	44408684	85	3	ENST00000392038.7	ENSG00000105221.18	19	-	40230316	40285345	40730316	39730316	40785345	39785345	TRANS
PKC.G_seq.5476.66	P05129	seq.5476.66	5476-66	Protein kinase C gamma type	5582	PRKCG	19	44908684	chr19:44908684:T:C	T	C	C	T	0.19983	ADD	1176	0.186368	0.0310032	6.01126	2.46358e-09	.	45408684	44408684	4	A	ENST00000263431.4	ENSG00000126583.12	19	+	53882196	53907652	54382196	53382196	54407652	53407652	TRANS
Proteinase.3_seq.13720.95	P24158	seq.13720.95	13720-95	Myeloblastin	5657	PRTN3	19	836043	chr19:836043:T:C	T	C	T	C	0.28339	ADD	1168	-0.271042	0.0401619	-6.74875	2.35907e-11	.	1336043	336043	7	5	ENST00000612112.4	ENSG00000277804.4, ENSG00000196415.10	19	+	19802	27018	519802	-480198	527018	-472982	TRANS
PSG3_seq.6444.15	Q16557	seq.6444.15	6444-15	Pregnancy-specific beta-1-glycoprotein 3	5671	PSG3	19	42739065	chr19:42739065:A:G	A	G	G	A	0.469019	ADD	1162	-0.270665	0.0395592	-6.84202	1.26959e-11	.	43239065	42239065	13	C	ENST00000327495.10	ENSG00000221826.10	19	-	42721641	42740481	43221641	42221641	43240481	42240481	CIS
PSG5_seq.9314.9	Q15238	seq.9314.9	9314-9	Pregnancy-specific beta-1-glycoprotein 5	5673	PSG5	19	44888997	chr19:44888997:C:T	C	T	T	C	0.206261	ADD	1166	-0.316316	0.0487782	-6.48477	1.31748e-10	.	45388997	44388997	23	C	ENST00000342951.11	ENSG00000204941.14	19	-	43167742	43186536	43667742	42667742	43686536	42686536	TRANS
PSG9_seq.9335.28	Q00887	seq.9335.28	9335-28	Pregnancy-specific beta-1-glycoprotein 9	5678	PSG9	19	43261786	chr19:43261786:A:G	A	G	G	A	0.195466	ADD	1169	0.39581	0.0342436	11.5587	2.58176e-29	.	43761786	42761786	218	B	ENST00000244293.11	ENSG00000183668.18	19	-	43257159	43269498	43757159	42757159	43769498	42769498	CIS
RCN3_seq.23017.17	Q96D15	seq.23017.17	23017-17	Reticulocalbin-3	57333	RCN3	19	49538324	chr19:49538324:G:A	G	A	A	G	0.0769889	ADD	1169	1.0033	0.0548172	18.3026	7.04923e-66	.	50038324	49038324	281	A	ENST00000270645.8	ENSG00000142552.8	19	+	49528002	49543633	50028002	49028002	50043633	49043633	CIS
RDH13_seq.24409.2	Q8NBN7	seq.24409.2	24409-2	Retinol dehydrogenase 13	112724	RDH13	19	55059626	chr19:55059626:G:A	G	A	A	G	0.162997	ADD	1181	-0.302466	0.0442729	-6.83185	1.34876e-11	.	55559626	54559626	24	C	ENST00000615688.1	ENSG00000276341.1, ENSG00000275474.1, ENSG00000160439.16, ENSG00000274504.1, ENSG00000274418.1, ENSG00000276684.4, ENSG00000278149.1, ENSG00000273944.1, ENSG00000278284.1, ENSG00000276826.1	19	-	1026395	1045289	1526395	526395	1545289	545289	TRANS
resistin_seq.3046.31	Q9HD89	seq.3046.31	3046-31	Resistin	56729	RETN	19	7670411	chr19:7670411:G:A	G	A	A	G	0.0350649	ADD	1155	-0.620648	0.101463	-6.11701	1.30946e-09	.	8170411	7170411	2	1	ENST00000381324.2	ENSG00000104918.8	19	+	7669326	7670349	8169326	7169326	8170349	7170349	CIS
SCGF.alpha_seq.4500.50	Q9Y240	seq.4500.50	4500-50	Stem cell growth factor-alpha	6320	CLEC11A	19	50723333	chr19:50723333:C:G	C	G	G	C	0.178176	ADD	1173	-0.367845	0.0442382	-8.31509	2.55302e-16	.	51223333	50223333	7	1	ENST00000250340.9	ENSG00000105472.14	19	+	50723363	50725708	51223363	50223363	51225708	50225708	CIS
SCGF.beta_seq.2966.65	Q9Y240	seq.2966.65	2966-65	Stem cell growth factor-beta	6320	CLEC11A	19	50723333	chr19:50723333:C:G	C	G	G	C	0.178268	ADD	1178	-0.3703	0.0383342	-9.65979	2.75759e-21	.	51223333	50223333	23	1	ENST00000250340.9	ENSG00000105472.14	19	+	50723363	50725708	51223363	50223363	51225708	50225708	CIS
SELW_seq.18310.26	P63302	seq.18310.26	18310-26	Selenoprotein W	6415	SELENOW	19	47776903	chr19:47776903:CTA:C	CTA	C	C	CTA	0.124471	ADD	1181	-0.250798	0.0347299	-7.22137	9.27887e-13	.	48276903	47276903	62	A	ENST00000601048.6	ENSG00000178980.16	19	+	47778702	47784682	48278702	47278702	48284682	47284682	CIS
sICAM.1_seq.4342.10	P05362	seq.4342.10	4342-10	Intercellular adhesion molecule 1	3383	ICAM1	19	10285007	chr19:10285007:A:G	A	G	G	A	0.489873	ADD	1185	-1.20324	0.0173567	-69.3242	0	.	10785007	9785007	272	3	ENST00000264832.8	ENSG00000090339.9	19	+	10271119	10286615	10771119	9771119	10786615	9786615	CIS
SIG11.ECD_seq.20538.71	Q96RL6	seq.20538.71	20538-71	Sialic acid-binding Ig-like lectin 11:Extracellular domain, Isoform 1	114132	SIGLEC11	19	49968043	chr19:49968043:T:G	T	G	G	T	0.183918	ADD	1169	1.19284	0.0415885	28.682	6.0356e-137	.	50468043	49468043	413	A	ENST00000447370.6	ENSG00000161640.15	19	-	49948984	49961172	50448984	49448984	50461172	49461172	CIS
SIG12.Ig.like.V.type.2_seq.10037.98	Q96PQ1	seq.10037.98	10037-98	Sialic acid-binding Ig-like lectin 12:Ig-like V-type 2 domain, Isoform long	89858	SIGLEC12	19	51499063	chr19:51499063:G:C	G	C	G	C	0.119774	ADD	1148	1.20106	0.0485815	24.7226	3.24219e-108	.	51999063	50999063	183	B	ENST00000598614.1	ENSG00000254521.7	19	-	51491640	51500373	51991640	50991640	52000373	51000373	CIS
SIG14_seq.22577.24	Q08ET2	seq.22577.24	22577-24	Sialic acid-binding Ig-like lectin 14	100049587	SIGLEC14	19	51627384	chr19:51627384:T:A	T	A	A	T	0.0621225	ADD	1159	-1.16957	0.0661094	-17.6914	4.4256e-62	.	52127384	51127384	78	A	ENST00000360844.7	ENSG00000254415.4	19	-	51639477	51646825	52139477	51139477	52146825	51146825	CIS
Siglec.3_seq.3166.92	P20138	seq.3166.92	3166-92	Myeloid cell surface antigen CD33	945	CD33	19	51224706	chr19:51224706:C:A	C	A	A	C	0.280206	ADD	1167	-1.03683	0.0308932	-33.5618	1.11878e-172	.	51724706	50724706	156	1	ENST00000421133.6	ENSG00000105383.15	19	+	51225063	51239942	51725063	50725063	51739942	50739942	CIS
Siglec.5_seq.16792.4	O15389	seq.16792.4	16792-4	Sialic acid-binding Ig-like lectin 5	8778	SIGLEC5	19	51627384	chr19:51627384:T:A	T	A	A	T	0.0616379	ADD	1160	-1.28725	0.0704914	-18.261	1.45719e-65	.	52127384	51127384	117	1	ENST00000683636.1	ENSG00000268500.7	19	-	51610959	51630401	52110959	51110959	52130401	51130401	CIS
Siglec.5_seq.23030.4	O15389	seq.23030.4	23030-4	Sialic acid-binding Ig-like lectin 5	8778	SIGLEC5	19	51627384	chr19:51627384:T:A	T	A	A	T	0.0625	ADD	1152	-1.21766	0.0734238	-16.5839	1.80359e-55	.	52127384	51127384	117	1	ENST00000683636.1	ENSG00000268500.7	19	-	51610959	51630401	52110959	51110959	52130401	51130401	CIS
Siglec.7_seq.2742.68	Q9Y286	seq.2742.68	2742-68	Sialic acid-binding Ig-like lectin 7	27036	SIGLEC7	19	51139527	chr19:51139527:G:T	G	T	T	G	0.276793	ADD	1185	1.11285	0.0259419	42.8979	3.98391e-242	.	51639527	50639527	20	1	ENST00000600577.1	ENSG00000168995.13	19	+	51142369	51153245	51642369	50642369	51653245	50653245	CIS
Siglec.9_seq.3007.7	Q9Y336	seq.3007.7	3007-7	Sialic acid-binding Ig-like lectin 9	27180	SIGLEC9	19	51125272	chr19:51125272:A:G	A	G	A	G	0.356361	ADD	1187	1.38259	0.0162612	85.024	0	.	51625272	50625272	92	2	ENST00000250360.8	ENSG00000129450.9	19	+	51124905	51130310	51624905	50624905	51630310	50630310	CIS
Soggy.1_seq.16309.30	Q9UK85	seq.16309.30	16309-30	Dickkopf-like protein 1	27120	DKKL1	19	49367386	chr19:49367386:T:C	T	C	C	T	0.236183	ADD	1158	-0.412648	0.0447328	-9.22474	1.33784e-19	.	49867386	48867386	113	6	ENST00000221498.7	ENSG00000104901.7	19	+	49363876	49375116	49863876	48863876	49875116	48875116	CIS
SPINT2_seq.2843.13	O43291	seq.2843.13	2843-13	Kunitz-type protease inhibitor 2	10653	SPINT2	19	38301201	chr19:38301201:A:G	A	G	G	A	0.2311	ADD	1164	-1.25551	0.0255772	-49.0871	5.01516e-284	.	38801201	37801201	340	2	ENST00000454580.7	ENSG00000167642.13	19	+	38264575	38292468	38764575	37764575	38792468	37792468	CIS
suPAR_seq.2652.15	Q03405	seq.2652.15	2652-15	Urokinase plasminogen activator surface receptor	5329	PLAUR	19	43648948	chr19:43648948:A:G	A	G	G	A	0.130973	ADD	1172	-0.296889	0.0344744	-8.61185	2.3252e-17	.	44148948	43148948	2	1	ENST00000221264.8	ENSG00000011422.12	19	-	43648579	43670547	44148579	43148579	44170547	43170547	CIS
TCCR_seq.5132.71	Q6UWB1	seq.5132.71	5132-71	Interleukin-27 receptor subunit alpha	9466	IL27RA	19	14042481	chr19:14042481:T:C	T	C	C	T	0.199321	ADD	1179	-1.13061	0.0267474	-42.2698	3.75762e-237	.	14542481	13542481	124	A	ENST00000263379.4	ENSG00000288185.1, ENSG00000104998.4	19	+	14031761	14053218	14531761	13531761	14553218	13553218	CIS
TECK_seq.14068.29	O15444	seq.14068.29	14068-29	C-C motif chemokine 25	6370	CCL25	19	44908684	chr19:44908684:T:C	T	C	C	T	0.200253	ADD	1186	1.49024	0.0253959	58.6803	0	.	45408684	44408684	127	3	ENST00000680646.1	ENSG00000131142.14	19	+	8052317	8062650	8552317	7552317	8562650	7562650	TRANS
TFAR19_seq.12517.52	O14737	seq.12517.52	12517-52	Programmed cell death protein 5	9141	PDCD5	19	44908684	chr19:44908684:T:C	T	C	C	T	0.198561	ADD	1181	0.206131	0.0276245	7.46191	1.66501e-13	.	45408684	44408684	26	1	ENST00000590247.7	ENSG00000105185.12	19	+	32581189	32587453	33081189	32081189	33087453	32087453	TRANS
TGF.b1_seq.14108.15	P01137	seq.14108.15	14108-15	Transforming growth factor beta-1	7040	TGFB1	19	41353016	chr19:41353016:G:A	G	A	G	A	0.40678	ADD	1180	-0.216588	0.0269852	-8.02619	2.44345e-15	.	41853016	40853016	34	2	ENST00000221930.6	ENSG00000105329.11	19	-	41330322	41353922	41830322	40830322	41853922	40853922	CIS
TIM13_seq.23621.326	Q9Y5L4	seq.23621.326	23621-326	Mitochondrial import inner membrane translocase subunit Tim13	26517	TIMM13	19	44908684	chr19:44908684:T:C	T	C	C	T	0.200683	ADD	1171	-0.642726	0.0328719	-19.5524	9.47056e-74	.	45408684	44408684	77	A	ENST00000215570.8	ENSG00000099800.8	19	-	2425624	2427586	2925624	1925624	2927586	1927586	TRANS
TM190_seq.10442.1	Q8WZ59	seq.10442.1	10442-1	Transmembrane protein 190	147744	TMEM190	19	55376727	chr19:55376727:C:T	C	T	T	C	0.393978	ADD	1179	-1.02777	0.0260124	-39.5107	4.60896e-217	.	55876727	54876727	173	A	ENST00000291934.4	ENSG00000160472.5	19	+	55376825	55378246	55876825	54876825	55878246	54878246	CIS
TrATPase_seq.3232.28	P13686	seq.3232.28	3232-28	Tartrate-resistant acid phosphatase type 5	54	ACP5	19	11582992	chr19:11582992:T:C	T	C	C	T	0.381113	ADD	1186	0.337572	0.0377468	8.94308	1.44913e-18	.	12082992	11082992	63	1	ENST00000695811.1	ENSG00000102575.14	19	-	11574659	11578981	12074659	11074659	12078981	11078981	CIS
VSTM1_seq.20570.18	Q6UX27	seq.20570.18	20570-18	V-set and transmembrane domain-containing protein 1	284415	VSTM1	19	54051696	chr19:54051696:C:T	C	T	T	C	0.4671	ADD	1155	0.553566	0.0382779	14.4618	1.22383e-43	.	54551696	53551696	141	3	ENST00000617862.4	ENSG00000275577.4, ENSG00000274953.4, ENSG00000276066.4, ENSG00000276159.4, ENSG00000275330.4, ENSG00000274887.4, ENSG00000276363.4, ENSG00000277607.4, ENSG00000275962.4, ENSG00000189068.11	19	-	15199	38320	515199	-484801	538320	-461680	TRANS
ARFG1_seq.11556.19	Q8N6T3	seq.11556.19	11556-19	ADP-ribosylation factor GTPase-activating protein 1	55738	ARFGAP1	19	44908684	chr19:44908684:T:C	T	C	C	T	0.202855	ADD	1156	-0.67751	0.0431183	-15.7128	1.68077e-50	.	45408684	44408684	68	B	ENST00000370283.9	ENSG00000101199.13	20	+	63272812	63289790	63772812	62772812	63789790	62789790	TRANS
Attractin_seq.15499.11	O75882	seq.15499.11	15499-11	Attractin	8455	ATRN	19	7707287	chr19:7707287:G:C	G	C	C	G	0.23181	ADD	1182	0.331093	0.0376556	8.79266	5.15718e-18	.	8207287	7207287	37	A	ENST00000446916.2	ENSG00000088812.18	20	+	3471107	3615947	3971107	2971107	4115947	3115947	TRANS
EMIL3.region.2_seq.9991.112	Q9NT22	seq.9991.112	9991-112	EMILIN-3:region 2	90187	EMILIN3	19	44908684	chr19:44908684:T:C	T	C	C	T	0.201709	ADD	1170	-0.787839	0.0341169	-23.0923	2.86536e-97	.	45408684	44408684	90	C	ENST00000332312.4	ENSG00000183798.5	20	-	41359961	41366818	41859961	40859961	41866818	40866818	TRANS
F209B_seq.7066.199	Q5JX69	seq.7066.199	7066-199	Protein FAM209B	388799	FAM209B	19	44908684	chr19:44908684:T:C	T	C	C	T	0.197793	ADD	1178	0.46733	0.0387534	12.0591	1.24032e-31	.	45408684	44408684	34	C	ENST00000371325.1	ENSG00000213714.1	20	+	56533245	56536520	57033245	56033245	57036520	56036520	TRANS
MLP3A_seq.17781.191	Q9H492	seq.17781.191	17781-191	Microtubule-associated proteins 1A/1B light chain 3A	84557	MAP1LC3A	19	44912678	chr19:44912678:G:T	G	T	T	G	0.143824	ADD	1182	0.264317	0.0330224	8.00417	2.89133e-15	.	45412678	44412678	29	3	ENST00000360668.8	ENSG00000101460.13	20	+	34558717	34560345	35058717	34058717	35060345	34060345	TRANS
NECA3_seq.23374.42	Q96P71	seq.23374.42	23374-42	N-terminal EF-hand calcium-binding protein 3	63941	NECAB3	19	44908684	chr19:44908684:T:C	T	C	C	T	0.201799	ADD	1167	-0.675472	0.032987	-20.4769	1.08681e-79	.	45408684	44408684	89	A	ENST00000375238.8	ENSG00000125967.17	20	-	33657086	33674463	34157086	33157086	34174463	33174463	TRANS
NSF1C_seq.4250.23	Q9UNZ2	seq.4250.23	4250-23	NSFL1 cofactor p47	55968	NSFL1C	19	44912678	chr19:44912678:G:T	G	T	T	G	0.142735	ADD	1170	0.208942	0.0355779	5.8728	5.60027e-09	.	45412678	44412678	5	1	ENST00000476071.5	ENSG00000088833.18	20	-	1442161	1466918	1942161	942161	1966918	966918	TRANS
Otoraplin_seq.15432.1	Q9NRC9	seq.15432.1	15432-1	Otoraplin	56914	OTOR	19	40773490	chr19:40773490:A:G	A	G	G	A	0.0631025	ADD	1141	0.56662	0.0780014	7.26423	7.0012e-13	.	41273490	40273490	55	A	ENST00000246081.3	ENSG00000125879.5	20	+	16748357	16752164	17248357	16248357	17252164	16252164	TRANS
Phospholipase.C.beta.1_seq.11354.21	Q9NQ66	seq.11354.21	11354-21	1-phosphatidylinositol 4,5-bisphosphate phosphodiesterase beta-1	23236	PLCB1	19	44919589	chr19:44919589:G:A	G	A	A	G	0.210911	ADD	1164	0.223765	0.0364287	6.14254	1.11828e-09	.	45419589	44419589	4	3	ENST00000378637.6	ENSG00000182621.19	20	+	8132648	8802493	8632648	7632648	9302493	8302493	TRANS
PRP6.region.2_seq.9581.4	O94906	seq.9581.4	9581-4	Pre-mRNA-processing factor 6:region 2	24148	PRPF6	19	44908684	chr19:44908684:T:C	T	C	C	T	0.2	ADD	1165	0.237188	0.0333815	7.10538	2.10299e-12	.	45408684	44408684	11	C	ENST00000266079.5	ENSG00000101161.8	20	+	63981131	64033100	64481131	63481131	64533100	63533100	TRANS
PTP.1B_seq.3005.5	P18031	seq.3005.5	3005-5	Tyrosine-protein phosphatase non-receptor type 1	5770	PTPN1	19	44909976	chr19:44909976:G:T	G	T	T	G	0.0376203	ADD	1143	1.0718	0.0896269	11.9585	4.11972e-31	.	45409976	44409976	13	6	ENST00000371621.5	ENSG00000196396.10	20	+	50510382	50585241	51010382	50010382	51085241	50085241	TRANS
RBBP9_seq.10064.12	O75884	seq.10064.12	10064-12	Putative hydrolase RBBP9	10741	RBBP9	19	44908684	chr19:44908684:T:C	T	C	C	T	0.2	ADD	1170	0.335925	0.0453483	7.40766	2.47837e-13	.	45408684	44408684	16	B	ENST00000337227.9	ENSG00000089050.16	20	-	18486539	18497225	18986539	17986539	18997225	17997225	TRANS
RPN2_seq.21828.6	P04844	seq.21828.6	21828-6	Ribophorin II	6185	RPN2	19	44908684	chr19:44908684:T:C	T	C	C	T	0.198723	ADD	1175	0.271397	0.0463308	5.8578	6.10704e-09	.	45408684	44408684	1	C	ENST00000709409.1	ENSG00000291973.1, ENSG00000118705.18	20	+	88633	151121	588633	-411367	651121	-348879	TRANS
SCP2D_seq.14175.78	Q9UJQ7	seq.14175.78	14175-78	SCP2 sterol-binding domain-containing protein 1	140856	SCP2D1	19	44888997	chr19:44888997:C:T	C	T	T	C	0.20669	ADD	1166	-0.295507	0.0497848	-5.93569	3.87104e-09	.	45388997	44388997	5	C	ENST00000377428.4	ENSG00000132631.6	20	+	18813782	18814378	19313782	18313782	19314378	18314378	TRANS
SPLC2_seq.16302.11	Q96DR5	seq.16302.11	16302-11	BPI fold-containing family A member 2	140683	BPIFA2	19	44908684	chr19:44908684:T:C	T	C	C	T	0.200955	ADD	1152	-0.275463	0.0393085	-7.00772	4.14771e-12	.	45408684	44408684	14	9	ENST00000354932.6	ENSG00000131050.11	20	+	33168158	33181412	33668158	32668158	33681412	32681412	TRANS
X14.3.3.protein.beta.alpha_seq.12414.31	P31946	seq.12414.31	12414-31	14-3-3 protein beta/alpha	7529	YWHAB	19	44908684	chr19:44908684:T:C	T	C	C	T	0.199831	ADD	1181	0.314742	0.0310541	10.1353	3.42595e-23	.	45408684	44408684	32	A	ENST00000353703.9	ENSG00000166913.13	20	+	44885704	44908532	45385704	44385704	45408532	44408532	TRANS
X14.3.3.protein.beta.alpha_seq.14156.33	P31946	seq.14156.33	14156-33	14-3-3 protein beta/alpha	7529	YWHAB	19	44908684	chr19:44908684:T:C	T	C	C	T	0.199493	ADD	1183	0.247971	0.0328776	7.54225	9.26745e-14	.	45408684	44408684	17	A	ENST00000353703.9	ENSG00000166913.13	20	+	44885704	44908532	45385704	44385704	45408532	44408532	TRANS
Mx1_seq.17460.51	P20591	seq.17460.51	17460-51	Interferon-induced GTP-binding protein Mx1	4599	MX1	21	41423100	chr21:41423100:G:A	G	A	A	G	0.419635	ADD	1151	-0.340216	0.0302495	-11.247	6.76703e-28	.	41923100	40923100	115	C	ENST00000681896.1	ENSG00000157601.15	21	+	41426238	41459637	41926238	40926238	41959637	40959637	CIS
QORL1_seq.9207.60	O95825	seq.9207.60	9207-60	Quinone oxidoreductase-like protein 1	9946	CRYZL1	19	44908684	chr19:44908684:T:C	T	C	C	T	0.202055	ADD	1168	-0.734343	0.0372847	-19.6956	1.21488e-74	.	45408684	44408684	82	3	ENST00000381554.8	ENSG00000205758.12	21	-	33589340	33641741	34089340	33089340	34141741	33141741	TRANS
SUMO3_seq.9169.14	P55854	seq.9169.14	9169-14	Small ubiquitin-related modifier 3	6612	SUMO3	19	44908684	chr19:44908684:T:C	T	C	C	T	0.198305	ADD	1180	0.186875	0.0277367	6.73747	2.53044e-11	.	45408684	44408684	22	A	ENST00000411651.6	ENSG00000184900.16	21	-	44805616	44818129	45305616	44305616	45318129	44318129	TRANS
UB2G2_seq.9199.6	P60604	seq.9199.6	9199-6	Ubiquitin-conjugating enzyme E2 G2	7327	UBE2G2	19	44908684	chr19:44908684:T:C	T	C	C	T	0.201717	ADD	1165	-0.478808	0.048957	-9.78016	9.43451e-22	.	45408684	44408684	31	C	ENST00000345496.7	ENSG00000184787.19	21	-	44768579	44801820	45268579	44268579	45301820	44301820	TRANS
ATX10_seq.25481.66	Q9UBB4	seq.25481.66	25481-66	Ataxin-10	25814	ATXN10	19	44908684	chr19:44908684:T:C	T	C	C	T	0.199319	ADD	1174	-0.38746	0.0465315	-8.32684	2.32306e-16	.	45408684	44408684	32	9	ENST00000252934.10	ENSG00000130638.18	22	+	45671833	45845307	46171833	45171833	46345307	45345307	TRANS
BRD1_seq.11607.15	O95696	seq.11607.15	11607-15	Bromodomain-containing protein 1	23774	BRD1	19	44913484	chr19:44913484:C:T	C	T	T	C	0.254453	ADD	1179	-0.401254	0.0348028	-11.5294	3.40444e-29	.	45413484	44413484	37	9	ENST00000404760.6	ENSG00000100425.19	22	-	49773282	49827873	50273282	49273282	50327873	49327873	TRANS
CABP7_seq.7104.71	Q86V35	seq.7104.71	7104-71	Calcium-binding protein 7	164633	CABP7	19	44912921	chr19:44912921:G:T	G	T	T	G	0.254445	ADD	1181	-0.732931	0.0341459	-21.4647	2.30254e-86	.	45412921	44412921	88	A	ENST00000216144.4	ENSG00000100314.4	22	+	29720002	29731833	30220002	29220002	30231833	29231833	TRANS
CAST1_seq.23385.18	Q8WTX7	seq.23385.18	23385-18	Cytosolic arginine sensor for mTORC1 subunit 1	652968	CASTOR1	19	44908684	chr19:44908684:T:C	T	C	C	T	0.200686	ADD	1166	0.288689	0.0435872	6.62324	5.38721e-11	.	45408684	44408684	10	C	ENST00000407689.8	ENSG00000239282.8	22	-	30285116	30289505	30785116	29785116	30789505	29789505	TRANS
CSDC2_seq.12754.14	Q9Y534	seq.12754.14	12754-14	Cold shock domain-containing protein C2	27254	CSDC2	19	44908684	chr19:44908684:T:C	T	C	C	T	0.197961	ADD	1177	0.571658	0.045896	12.4555	1.63935e-33	.	45408684	44408684	44	B	ENST00000306149.12	ENSG00000172346.15	22	+	41561009	41576666	42061009	41061009	42076666	41076666	TRANS
GGT2_seq.6334.9	P36268	seq.6334.9	6334-9	Inactive gamma-glutamyltranspeptidase 2	728441	GGT2	19	44913484	chr19:44913484:C:T	C	T	T	C	0.249355	ADD	1163	0.453593	0.0269989	16.8004	8.64825e-57	.	45413484	44413484	78	A	ENST00000697421.1	NA	22	-	21207972	21225554	21707972	20707972	21725554	20725554	TRANS
MK01_seq.3115.64	P28482	seq.3115.64	3115-64	Mitogen-activated protein kinase 1	5594	MAPK1	19	44908684	chr19:44908684:T:C	T	C	C	T	0.199316	ADD	1169	0.338969	0.0476477	7.11406	1.97634e-12	.	45408684	44408684	20	A	ENST00000215832.11	ENSG00000100030.15	22	-	21759656	21867645	22259656	21259656	22367645	21367645	TRANS
RN215.ECD_seq.7758.217	Q9Y6U7	seq.7758.217	7758-217	RING finger protein 215:Extracellular domain	200312	RNF215	19	44908684	chr19:44908684:T:C	T	C	C	T	0.193065	ADD	1168	1.24971	0.0322261	38.7794	4.64933e-211	.	45408684	44408684	105	A	ENST00000382363.8	ENSG00000099999.15	22	-	30378820	30387411	30878820	29878820	30887411	29887411	TRANS
suppression.of.tumorigenicity.13_seq.18387.7	P50502	seq.18387.7	18387-7	Hsc70-interacting protein	6767	ST13	19	44908684	chr19:44908684:T:C	T	C	C	T	0.199066	ADD	1178	0.165789	0.0256924	6.45286	1.60892e-10	.	45408684	44408684	2	2	ENST00000216218.8	ENSG00000100380.15	22	-	40824534	40856639	41324534	40324534	41356639	40356639	TRANS
TTL12_seq.23691.2	Q14166	seq.23691.2	23691-2	Tubulin--tyrosine ligase-like protein 12	23170	TTLL12	19	44908684	chr19:44908684:T:C	T	C	C	T	0.203301	ADD	1151	-0.393767	0.0475237	-8.2857	3.28554e-16	.	45408684	44408684	26	C	ENST00000216129.7	ENSG00000100304.13	22	-	43166621	43187134	43666621	42666621	43687134	42687134	TRANS
X14.3.3.eta_seq.4707.50	Q04917	seq.4707.50	4707-50	14-3-3 protein eta	7533	YWHAH	19	44908684	chr19:44908684:T:C	T	C	C	T	0.197783	ADD	1173	0.197588	0.0279767	7.06257	2.81735e-12	.	45408684	44408684	18	A	ENST00000248975.6	ENSG00000128245.15	22	+	31944534	31957603	32444534	31444534	32457603	31457603	TRANS
FMR1_seq.7721.81	Q06787	seq.7721.81	7721-81	Fragile X mental retardation protein 1	2332	FMR1	19	44913484	chr19:44913484:C:T	C	T	T	C	0.258818	ADD	1134	-0.318008	0.0364621	-8.72161	9.79484e-18	.	45413484	44413484	33	6	ENST00000370470.5	ENSG00000102081.16	23	+	147912179	147948845	148412179	147412179	148448845	147448845	TRANS
HDHD1_seq.20912.10	Q08623	seq.20912.10	20912-10	Pseudouridine-5'-phosphatase	8226	PUDP	19	44892457	chr19:44892457:T:C	T	C	C	T	0.261054	ADD	1176	0.177756	0.0279455	6.3608	2.88371e-10	.	45392457	44392457	5	A	ENST00000424830.6	ENSG00000130021.15	23	-	7049762	7148158	7549762	6549762	7648158	6648158	TRANS
HPRT_seq.19290.5	P00492	seq.19290.5	19290-5	Hypoxanthine-guanine phosphoribosyltransferase	3251	HPRT1	19	44908684	chr19:44908684:T:C	T	C	C	T	0.199321	ADD	1179	0.253584	0.0319896	7.92708	5.23318e-15	.	45408684	44408684	20	A	ENST00000298556.8	ENSG00000165704.15	23	+	134460164	134500668	134960164	133960164	135000668	134000668	TRANS
MAGD1_seq.21392.15	Q9Y5V3	seq.21392.15	21392-15	Melanoma-associated antigen D1	9500	MAGED1	19	44908684	chr19:44908684:T:C	T	C	C	T	0.201981	ADD	1161	-0.678908	0.0372891	-18.2066	3.10438e-65	.	45408684	44408684	84	6	ENST00000375695.2	ENSG00000179222.18	23	+	51893638	51902354	52393638	51393638	52402354	51402354	TRANS
NSDHL_seq.8038.41	Q15738	seq.8038.41	8038-41	Sterol-4-alpha-carboxylate 3-dehydrogenase, decarboxylating	50814	NSDHL	19	44912921	chr19:44912921:G:T	G	T	T	G	0.257094	ADD	1163	-0.412429	0.0333109	-12.3812	3.92298e-33	.	45412921	44412921	39	C	ENST00000440023.5	ENSG00000292192.1, ENSG00000147383.11	23	+	152830966	152869363	153330966	152330966	153369363	152369363	TRANS
phosphoglycerate.kinase.1_seq.5020.50	P00558	seq.5020.50	5020-50	Phosphoglycerate kinase 1	5230	PGK1	19	44908684	chr19:44908684:T:C	T	C	C	T	0.196337	ADD	1174	0.689108	0.0331656	20.7778	9.88626e-82	.	45408684	44408684	87	B	ENST00000373316.5	ENSG00000102144.15	23	+	78104247	78129295	78604247	77604247	78629295	77629295	TRANS
RN128.region.1_seq.6510.56	Q8TEB7	seq.6510.56	6510-56	E3 ubiquitin-protein ligase RNF128:region 1	79589	RNF128	19	44913484	chr19:44913484:C:T	C	T	T	C	0.253224	ADD	1163	-0.545379	0.0400972	-13.6014	3.62841e-39	.	45413484	44413484	70	B	ENST00000255499.3	ENSG00000133135.14	23	+	106726700	106797016	107226700	106226700	107297016	106297016	TRANS
TCAL5_seq.24637.3	Q5H9L2	seq.24637.3	24637-3	Transcription elongation factor A protein-like 5	340543	TCEAL5	19	44891079	chr19:44891079:T:C	T	C	C	T	0.16041	ADD	1172	0.242233	0.03783	6.4032	2.20948e-10	.	45391079	44391079	20	A	ENST00000372680.2	ENSG00000204065.3	23	-	103273690	103276750	103773690	102773690	103776750	102776750	TRANS
TIM8A_seq.19148.58	O60220	seq.19148.58	19148-58	Mitochondrial import inner membrane translocase subunit Tim8 A	1678	TIMM8A	19	44908822	chr19:44908822:C:T	C	T	T	C	0.0465517	ADD	1160	0.605331	0.0886359	6.82941	1.38271e-11	.	45408822	44408822	4	9	ENST00000372902.4	ENSG00000126953.8	23	-	101345660	101348742	101845660	100845660	101848742	100848742	TRANS
ZNF41_seq.10003.15	P51814	seq.10003.15	10003-15	Zinc finger protein 41	7592	ZNF41	19	44888997	chr19:44888997:C:T	C	T	T	C	0.206466	ADD	1160	0.332293	0.0445225	7.4635	1.6657e-13	.	45388997	44388997	27	C	ENST00000377065.8	ENSG00000147124.13	23	-	47445878	47482946	47945878	46945878	47982946	46982946	TRANS
Calcineurin_seq.4903.72	Q08209|P63098	seq.4903.72	4903-72	Calcineurin	5530|5534	PPP3CA|PPP3R1	19	44908684	chr19:44908684:T:C	T	C	C	T	0.198561	ADD	1181	0.332815	0.0433359	7.6799	3.36369e-14	.	45408684	44408684	17	A	NA	NA	NA	NA	NA	NA	NA	NA	NA	NA	Not_Mapped_toGene
GGE2D_seq.22968.9	Q9UEU5	seq.22968.9	22968-9	G antigen 2D	100101629	GAGE2D	19	44919589	chr19:44919589:G:A	G	A	A	G	0.212268	ADD	1133	0.284435	0.0360753	7.88447	7.48314e-15	.	45419589	44419589	29	A	NA	NA	NA	NA	NA	NA	NA	NA	NA	NA	Not_Mapped_toGene
HCG_seq.4914.10	P01215|P0DN86|P0DN87	seq.4914.10	4914-10	Human Chorionic Gonadotropin	1081|1082|94027	CGA|CGB3|CGB7	19	49013883	chr19:49013883:C:T	C	T	T	C	0.085924	ADD	1158	0.712943	0.0590954	12.0643	1.25659e-31	.	49513883	48513883	87	A	NA	NA	NA	NA	NA	NA	NA	NA	NA	NA	Not_Mapped_toGene
IL.35_seq.20533.39	P29459|Q14213	seq.20533.39	20533-39	Interleukin-35	3592|10148	IL12A|EBI3	19	4236999	chr19:4236999:G:A	G	A	A	G	0.302375	ADD	1179	-1.05778	0.0292515	-36.1613	2.09029e-192	.	4736999	3736999	221	A	NA	NA	NA	NA	NA	NA	NA	NA	NA	NA	Not_Mapped_toGene
Luteinizing.hormone_seq.2953.31	P01215|P01229	seq.2953.31	2953-31	Luteinizing hormone	1081|3972	CGA|LHB	19	49013889	chr19:49013889:C:T	C	T	T	C	0.0922947	ADD	1181	-0.877971	0.062202	-14.1148	7.12219e-42	.	49513889	48513889	104	A	NA	NA	NA	NA	NA	NA	NA	NA	NA	NA	Not_Mapped_toGene
UBE2N.UB2V1.Complex_seq.21747.114	P61088|Q13404	seq.21747.114	21747-114	UBE2N (Ubc13)/Uev1a Complex	7334|387522	UBE2N|UBE2V1	19	44908684	chr19:44908684:T:C	T	C	C	T	0.198473	ADD	1179	0.158068	0.0273968	5.76957	1.01854e-08	.	45408684	44408684	1	A	NA	NA	NA	NA	NA	NA	NA	NA	NA	NA	Not_Mapped_toGene
UBE2N.UB2V1.Complex_seq.21747.8	P61088|Q13404	seq.21747.8	21747-8	UBE2N (Ubc13)/Uev1a Complex	7334|387522	UBE2N|UBE2V1	19	44908684	chr19:44908684:T:C	T	C	C	T	0.198729	ADD	1180	0.206881	0.0259345	7.97705	3.56694e-15	.	45408684	44408684	19	A	NA	NA	NA	NA	NA	NA	NA	NA	NA	NA	Not_Mapped_toGene
UBE2N.UBE2V2.Complex_seq.21756.5	P61088|Q15819	seq.21756.5	21756-5	UBE2N/UBE2V2 Complex	7334|7336	UBE2N|UBE2V2	19	44908684	chr19:44908684:T:C	T	C	C	T	0.199491	ADD	1178	0.216445	0.0288473	7.50312	1.23645e-13	.	45408684	44408684	12	A	NA	NA	NA	NA	NA	NA	NA	NA	NA	NA	Not_Mapped_toGene
GV_seq.2449.1	P39877	seq.2449.1	2449-1	Calcium-dependent phospholipase A2	5322	PLA2G5	20	4637973	chr20:4637973:G:A	G	A	G	A	0.437766	ADD	1173	0.234212	0.0363136	6.44969	1.64439e-10	.	5137973	4137973	2	A	ENST00000375108.4	ENSG00000127472.11	1	+	20070193	20091911	20570193	19570193	20591911	19591911	TRANS
RPGP1_seq.13735.1	P47736	seq.13735.1	13735-1	Rap1 GTPase-activating protein 1	5909	RAP1GAP	20	5077707	chr20:5077707:G:A	G	A	A	G	0.00848896	ADD	1178	0.85434	0.145257	5.88159	5.30909e-09	.	5577707	4577707	1	C	ENST00000495204.5	ENSG00000076864.21	1	-	21597007	21651836	22097007	21097007	22151836	21151836	TRANS
HERC5_seq.12934.1	Q9UII4	seq.12934.1	12934-1	E3 ISG15--protein ligase HERC5	51191	HERC5	20	23612329	chr20:23612329:C:A	C	A	C	A	0.41431	ADD	1167	-0.517405	0.0264588	-19.5551	9.81747e-74	.	24112329	23112329	478	A	ENST00000264350.8	ENSG00000138646.9	4	+	88457118	88506163	88957118	87957118	89006163	88006163	TRANS
RUFY1_seq.11425.31	Q96T51	seq.11425.31	11425-31	RUN and FYVE domain-containing protein 1	80230	RUFY1	20	23630244	chr20:23630244:C:T	C	T	C	T	0.407646	ADD	1164	-0.233173	0.0365148	-6.38572	2.47377e-10	.	24130244	23130244	16	C	ENST00000319449.9	ENSG00000176783.15, ENSG00000284260.2	5	+	179550553	179610012	180050553	179050553	180110012	179110012	TRANS
LGSN_seq.24499.36	Q5TDP6	seq.24499.36	24499-36	Lengsin	51557	LGSN	20	23633113	chr20:23633113:G:A	G	A	G	A	0.397071	ADD	1161	-0.2024	0.0335404	-6.03452	2.15121e-09	.	24133113	23133113	14	C	ENST00000370657.9	ENSG00000146166.17	6	-	63275950	63319983	63775950	62775950	63819983	62819983	TRANS
Phosphoglycerate.mutase.1_seq.3896.5	P18669	seq.3896.5	3896-5	Phosphoglycerate mutase 1	5223	PGAM1	20	4408652	chr20:4408652:A:G	A	G	G	A	0.0116681	ADD	1157	-1.06122	0.17528	-6.05439	1.91098e-09	.	4908652	3908652	2	A	ENST00000334828.6	ENSG00000171314.9	10	+	97426190	97433444	97926190	96926190	97933444	96933444	TRANS
Frizzled.10.CD_seq.11647.6	Q9ULW2	seq.11647.6	11647-6	Frizzled-10:Cytoplasmic domain	11211	FZD10	20	23642624	chr20:23642624:C:T	C	T	T	C	0.181079	ADD	1168	0.638183	0.044128	14.4621	1.1169e-43	.	24142624	23142624	179	3	ENST00000229030.5	ENSG00000111432.5	12	+	130162463	130165740	130662463	129662463	130665740	129665740	TRANS
TEBP_seq.17154.2	Q15185	seq.17154.2	17154-2	Prostaglandin E synthase 3	10728	PTGES3	20	23601781	chr20:23601781:C:T	C	T	C	T	0.413617	ADD	1175	-0.432054	0.0293809	-14.7053	5.25528e-45	.	24101781	23101781	248	A	ENST00000436399.6	ENSG00000110958.16	12	-	56664084	56688162	57164084	56164084	57188162	56188162	TRANS
TMEDA_seq.6506.54	P49755	seq.6506.54	6506-54	Transmembrane emp24 domain-containing protein 10	10972	TMED10	20	23590718	chr20:23590718:C:T	C	T	C	T	0.403516	ADD	1166	-0.363726	0.0383017	-9.49634	1.21526e-20	.	24090718	23090718	117	3	ENST00000303575.9	ENSG00000170348.9	14	-	75131468	75176612	75631468	74631468	75676612	74676612	TRANS
IL.17C_seq.9255.5	Q9P0M4	seq.9255.5	9255-5	Interleukin-17C	27189	IL17C	20	23612329	chr20:23612329:C:A	C	A	C	A	0.40952	ADD	1166	-0.188749	0.0302548	-6.23863	6.19629e-10	.	24112329	23112329	15	9	ENST00000244241.5	ENSG00000124391.5	16	+	88638571	88640468	89138571	88138571	89140468	88140468	TRANS
CRLF3_seq.25052.3	Q8IUI8	seq.25052.3	25052-3	Cytokine receptor-like factor 3	51379	CRLF3	20	23605723	chr20:23605723:G:A	G	A	G	A	0.416099	ADD	1174	-0.213453	0.0275967	-7.73473	2.24555e-14	.	24105723	23105723	71	A	ENST00000324238.7	ENSG00000176390.12	17	-	30782683	30824692	31282683	30282683	31324692	30324692	TRANS
TM59L_seq.9959.60	Q9UK28	seq.9959.60	9959-60	Transmembrane protein 59-like	25789	TMEM59L	20	23605723	chr20:23605723:G:A	G	A	G	A	0.414758	ADD	1179	-0.433426	0.0227346	-19.0646	1.0376e-70	.	24105723	23105723	305	A	ENST00000262817.8	ENSG00000105696.9	19	+	18612869	18621039	19112869	18112869	19121039	18121039	TRANS
BPI_seq.4126.22	P17213	seq.4126.22	4126-22	Bactericidal permeability-increasing protein	671	BPI	20	38304149	chr20:38304149:G:C	G	C	G	C	0.412895	ADD	1171	-0.356063	0.0262774	-13.5501	6.35628e-39	.	38804149	37804149	86	B	ENST00000262865.9	ENSG00000101425.14	20	+	38304149	38337503	38804149	37804149	38837503	37837503	CIS
C1QR1_seq.14136.234	Q9NPY3	seq.14136.234	14136-234	Complement component C1q receptor	22918	CD93	20	23096058	chr20:23096058:ATCTC:A	ATCTC	A	ATCTC	A	0.409207	ADD	1173	-0.180819	0.0302762	-5.9723	3.11034e-09	.	23596058	22596058	6	1	ENST00000246006.5	ENSG00000125810.10	20	-	23079359	23086324	23579359	22579359	23586324	22586324	CIS
CABL2_seq.7105.7	Q9BTV7	seq.7105.7	7105-7	CDK5 and ABL1 enzyme substrate 2	81928	CABLES2	20	62407062	chr20:62407062:G:C	G	C	C	G	0.168085	ADD	1175	-0.298373	0.0391292	-7.62535	5.0568e-14	.	62907062	61907062	112	B	ENST00000279101.10	ENSG00000149679.12	20	-	62388633	62407285	62888633	61888633	62907285	61907285	CIS
CPXM1_seq.6255.74	Q96SM3	seq.6255.74	6255-74	Probable carboxypeptidase X1	56265	CPXM1	20	2800795	chr20:2800795:C:T	C	T	C	T	0.405187	ADD	1176	-0.909825	0.0314891	-28.8934	1.12932e-138	.	3300795	2300795	262	1	ENST00000380605.3	ENSG00000088882.8	20	-	2794073	2800627	3294073	2294073	3300627	2300627	CIS
CYTT_seq.4324.33	P09228	seq.4324.33	4324-33	Cystatin-SA	1470	CST2	20	23750952	chr20:23750952:G:C	G	C	C	G	0.362553	ADD	1175	0.990365	0.0304243	32.5518	1.53445e-165	.	24250952	23250952	425	A	ENST00000304725.3	ENSG00000170369.4	20	-	23823768	23826729	24323768	23323768	24326729	23326729	CIS
Dynorphin.A..1.17._seq.19638.9	P01213	seq.19638.9	19638-9	Dynorphin A (1-17)	5173	PDYN	20	1989918	chr20:1989918:C:T	C	T	T	C	0.383929	ADD	1176	0.200798	0.0321643	6.24287	6.01829e-10	.	2489918	1489918	5	A	ENST00000217305.3	ENSG00000101327.9	20	-	1978758	1994058	2478758	1478758	2494058	1494058	CIS
EMIL3.region.1_seq.8773.172	Q9NT22	seq.8773.172	8773-172	EMILIN-3:region 1	90187	EMILIN3	20	41361737	chr20:41361737:G:C	G	C	C	G	0.031011	ADD	1177	-1.08155	0.0805165	-13.4326	2.44274e-38	.	41861737	40861737	20	A	ENST00000332312.4	ENSG00000183798.5	20	-	41359961	41366818	41859961	40859961	41866818	40866818	CIS
ENTP6_seq.8932.1	O75354	seq.8932.1	8932-1	Ectonucleoside triphosphate diphosphohydrolase 6	955	ENTPD6	20	25214873	chr20:25214873:A:G	A	G	A	G	0.0204082	ADD	1176	-2.07595	0.0745999	-27.8278	6.41385e-131	.	25714873	24714873	410	1	ENST00000354989.9	ENSG00000197586.13	20	+	25195692	25226729	25695692	24695692	25726729	24726729	CIS
FLRT3.ECD_seq.13123.3	Q9NZU0	seq.13123.3	13123-3	Leucine-rich repeat transmembrane protein FLRT3:Extracellular domain	23767	FLRT3	20	14831631	chr20:14831631:A:G	A	G	G	A	0.134404	ADD	1183	-0.216539	0.032099	-6.74595	2.38935e-11	.	15331631	14331631	43	A	ENST00000378053.3	ENSG00000125848.10	20	-	14322987	14337608	14822987	13822987	14837608	13837608	CIS
GON2_seq.10708.3	O43555	seq.10708.3	10708-3	Progonadoliberin-2	2797	GNRH2	20	3043634	chr20:3043634:G:A	G	A	A	G	0.140306	ADD	1176	-0.60399	0.0403044	-14.9857	1.55595e-46	.	3543634	2543634	190	B	ENST00000359100.6	ENSG00000125787.11	20	+	3043621	3045747	3543621	2543621	3545747	2545747	CIS
Inosine.triphosphatase_seq.18916.25	Q9BY32	seq.18916.25	18916-25	Inosine triphosphate pyrophosphatase	3704	ITPA	20	3213196	chr20:3213196:C:A	C	A	A	C	0.0570698	ADD	1174	-1.80514	0.0635523	-28.404	4.69371e-135	.	3713196	2713196	625	3	ENST00000380113.8	ENSG00000125877.13	20	+	3209497	3223860	3709497	2709497	3723860	2723860	CIS
LBP_seq.3074.6	P18428	seq.3074.6	3074-6	Lipopolysaccharide-binding protein	3929	LBP	20	38354411	chr20:38354411:G:A	G	A	A	G	0.0287892	ADD	1181	1.07759	0.10509	10.254	1.11576e-23	.	38854411	37854411	55	3	ENST00000217407.3	ENSG00000129988.6	20	+	38346481	38377013	38846481	37846481	38877013	37877013	CIS
LPLC1_seq.11246.3	Q8TDL5	seq.11246.3	11246-3	BPI fold-containing family B member 1	92747	BPIFB1	20	33105950	chr20:33105950:A:T	A	T	A	T	0.382887	ADD	1157	0.402732	0.0409623	9.83177	5.9644e-22	.	33605950	32605950	93	1	ENST00000253354.2	ENSG00000125999.11	20	+	33283213	33309871	33783213	32783213	33809871	32809871	CIS
LPLC1_seq.15367.38	Q8TDL5	seq.15367.38	15367-38	BPI fold-containing family B member 1	92747	BPIFB1	20	33105950	chr20:33105950:A:T	A	T	A	T	0.386849	ADD	1171	0.322224	0.0410092	7.85735	8.94387e-15	.	33605950	32605950	35	1	ENST00000253354.2	ENSG00000125999.11	20	+	33283213	33309871	33783213	32783213	33809871	32809871	CIS
MATN4_seq.7083.74	O95460	seq.7083.74	7083-74	Matrilin-4	8785	MATN4	20	45076296	chr20:45076296:A:G	A	G	G	A	0.488065	ADD	1173	-0.546205	0.0365315	-14.9516	2.44384e-46	.	45576296	44576296	267	A	ENST00000372754.5	ENSG00000124159.17	20	-	45293444	45305591	45793444	44793444	45805591	44805591	CIS
NEU1_seq.8356.88	P01178	seq.8356.88	8356-88	Oxytocin-neurophysin 1	5020	OXT	20	3069074	chr20:3069074:G:C	G	C	C	G	0.453072	ADD	1172	0.212397	0.0383956	5.53179	3.91933e-08	.	3569074	2569074	1	1	ENST00000217386.2	ENSG00000101405.3	20	+	3071619	3072517	3571619	2571619	3572517	2572517	CIS
OFUT1_seq.5634.39	Q9H488	seq.5634.39	5634-39	GDP-fucose protein O-fucosyltransferase 1	23509	POFUT1	20	32227952	chr20:32227952:C:T	C	T	T	C	0.109122	ADD	1173	-1.05296	0.053683	-19.6144	3.65585e-74	.	32727952	31727952	132	A	ENST00000375730.3	ENSG00000101346.15	20	+	32207892	32217923	32707892	31707892	32717923	31717923	CIS
PLCG1_seq.4563.61	P19174	seq.4563.61	4563-61	1-phosphatidylinositol 4,5-bisphosphate phosphodiesterase gamma-1	5335	PLCG1	20	41168825	chr20:41168825:T:C	T	C	T	C	0.434932	ADD	1168	-0.197105	0.0347175	-5.6774	1.73051e-08	.	41668825	40668825	3	C	ENST00000244007.7	ENSG00000124181.15	20	+	41136959	41175721	41636959	40636959	41675721	40675721	CIS
PRND_seq.18231.147	Q9UKY0	seq.18231.147	18231-147	Prion-like protein doppel	23627	PRND	20	4613886	chr20:4613886:C:T	C	T	T	C	0.397184	ADD	1172	-0.381163	0.0367158	-10.3814	3.36805e-24	.	5113886	4113886	39	1	ENST00000305817.3	ENSG00000171864.5	20	+	4721908	4728460	5221908	4221908	5228460	4228460	CIS
RSPO4_seq.8464.31	Q2I0M5	seq.8464.31	8464-31	R-spondin-4	343637	RSPO4	20	1002279	chr20:1002279:C:T	C	T	T	C	0.0248288	ADD	1168	-0.785895	0.103559	-7.58885	6.64448e-14	.	1502279	502279	3	A	ENST00000400634.2	ENSG00000101282.9	20	-	960253	1002264	1460253	460253	1502264	502264	CIS
SDCB2_seq.23028.49	Q9H190	seq.23028.49	23028-49	Syntenin-2	27111	SDCBP2	20	1325887	chr20:1325887:C:G	C	G	G	C	0.40785	ADD	1172	-0.630864	0.0317652	-19.8602	9.82195e-76	.	1825887	825887	173	A	ENST00000381808.7	ENSG00000125775.15	20	-	1309974	1313639	1809974	809974	1813639	813639	CIS
sEPCR_seq.24023.35	Q9UNN8	seq.24023.35	24023-35	soluble Endothelial protein C receptor	10544	PROCR	20	35171469	chr20:35171469:C:G	C	G	G	C	0.0663755	ADD	1145	1.91849	0.0438818	43.7194	5.83219e-245	.	35671469	34671469	1241	3	ENST00000216968.5	ENSG00000101000.6	20	+	35172071	35177362	35672071	34672071	35677362	34677362	CIS
SPIT3_seq.7926.13	P49223	seq.7926.13	7926-13	Kunitz-type protease inhibitor 3	10816	SPINT3	20	45498803	chr20:45498803:T:C	T	C	C	T	0.447735	ADD	1148	0.22452	0.0348745	6.43794	1.78666e-10	.	45998803	44998803	202	6	ENST00000217428.7	ENSG00000101446.8	20	-	45512460	45515622	46012460	45012460	46015622	45015622	CIS
WISP.2_seq.6392.7	O76076	seq.6392.7	6392-7	WNT1-inducible-signaling pathway protein 2	8839	CCN5	20	44703166	chr20:44703166:C:G	C	G	G	C	0.395428	ADD	1181	0.395738	0.0260588	15.1863	1.17935e-47	.	45203166	44203166	72	1	ENST00000190983.5	ENSG00000064205.11	20	+	44715368	44727811	45215368	44215368	45227811	44227811	CIS
ADAMTS.5_seq.3168.8	Q9UNA0	seq.3168.8	3168-8	A disintegrin and metalloproteinase with thrombospondin motifs 5	11096	ADAMTS5	21	26932893	chr21:26932893:C:T	C	T	T	C	0.196062	ADD	1168	-0.374179	0.0512913	-7.29518	5.54311e-13	.	27432893	26432893	25	C	ENST00000284987.6	ENSG00000154736.6	21	-	26917921	26967088	27417921	26417921	27467088	26467088	CIS
DSCAM_seq.9175.48	O60469	seq.9175.48	9175-48	Down syndrome cell adhesion molecule	1826	DSCAM	20	35528453	chr20:35528453:T:C	T	C	C	T	0.201442	ADD	1179	0.292025	0.0367208	7.95258	4.30617e-15	.	36028453	35028453	60	1	ENST00000708009.1	ENSG00000291561.1, ENSG00000171587.15	21	-	150306	986812	650306	-349694	1486812	486812	TRANS
DSCAM_seq.9175.48	O60469	seq.9175.48	9175-48	Down syndrome cell adhesion molecule	1826	DSCAM	21	40075672	chr21:40075672:A:G	A	G	G	A	0.397795	ADD	1179	0.295276	0.0301566	9.79142	8.32728e-22	.	40575672	39575672	29	1	ENST00000708009.1	ENSG00000291561.1, ENSG00000171587.15	21	-	150306	986812	650306	-349694	1486812	486812	TRANS
SAM50_seq.22772.125	Q9Y512	seq.22772.125	22772-125	Sorting and assembly machinery component 50 homolog	25813	SAMM50	20	62330093	chr20:62330093:G:A	G	A	A	G	0.012425	ADD	1167	-0.801107	0.134201	-5.96947	3.16763e-09	.	62830093	61830093	3	B	ENST00000350028.5	ENSG00000100347.15	22	+	43955441	43996529	44455441	43455441	44496529	43496529	TRANS
NXT2_seq.19255.124	Q9NPJ8	seq.19255.124	19255-124	NTF2-related export protein 2	55916	NXT2	20	17496120	chr20:17496120:A:C	A	C	C	A	0.442128	ADD	1175	-0.231753	0.0380292	-6.0941	1.49667e-09	.	17996120	16996120	3	C	ENST00000372107.5	ENSG00000101888.12	23	+	109536663	109542974	110036663	109036663	110042974	109042974	TRANS
DNER.ECD_seq.9769.48	Q8NFT8	seq.9769.48	9769-48	Delta and Notch-like epidermal growth factor-related receptor:Extracellular domain	92737	DNER	21	41148207	chr21:41148207:T:C	T	C	C	T	0.187976	ADD	1181	-0.21053	0.0275623	-7.63831	4.57805e-14	.	41648207	40648207	30	2	ENST00000341772.5	ENSG00000187957.8	2	-	229357628	229714555	229857628	228857628	230214555	229214555	TRANS
Integrin.a6_seq.21979.8	P23229	seq.21979.8	21979-8	Integrin alpha-6	3655	ITGA6	21	33851830	chr21:33851830:C:T	C	T	T	C	0.0131691	ADD	1177	-1.02149	0.172738	-5.9135	4.40174e-09	.	34351830	33351830	1	9	ENST00000409532.5	ENSG00000091409.16	2	+	172427417	172504534	172927417	171927417	173004534	172004534	TRANS
UNC5H3_seq.5139.32	O95185	seq.5139.32	5139-32	Netrin receptor UNC5C	8633	UNC5C	21	39226395	chr21:39226395:G:A	G	A	A	G	0.0143946	ADD	1181	-0.582227	0.0950715	-6.12409	1.24558e-09	.	39726395	38726395	12	A	ENST00000506749.5	ENSG00000182168.16	4	-	95216042	95549206	95716042	94716042	96049206	95049206	TRANS
YAED1_seq.21124.17	Q9NRH1	seq.21124.17	21124-17	Yae1 domain-containing protein 1	57002	YAE1	21	45512704	chr21:45512704:G:C	G	C	C	G	0.102389	ADD	1172	-0.321076	0.0479909	-6.69035	3.46381e-11	.	46012704	45012704	9	A	ENST00000432096.2	ENSG00000241127.8	7	+	39566405	39610320	40066405	39066405	40110320	39110320	TRANS
MUSC_seq.23322.2	O60682	seq.23322.2	23322-2	Musculin	9242	MSC	21	36074727	chr21:36074727:T:C	T	C	T	C	0.424745	ADD	1176	0.153557	0.0246696	6.22454	6.74042e-10	.	36574727	35574727	3	B	ENST00000325509.5	ENSG00000178860.9	8	-	71841559	71844412	72341559	71341559	72344412	71344412	TRANS
B7.H2_seq.5061.27	O75144	seq.5061.27	5061-27	ICOS ligand	23308	ICOSLG	21	44263486	chr21:44263486:A:ACTG	A	ACTG	ACTG	A	0.44652	ADD	1178	-0.248762	0.0332222	-7.48781	1.3821e-13	.	44763486	43763486	13	2	ENST00000400377.4	ENSG00000160223.18	21	-	44226833	44241446	44726833	43726833	44741446	43741446	CIS
B7.H2_seq.9303.9	O75144	seq.9303.9	9303-9	ICOS ligand	23308	ICOSLG	21	44263486	chr21:44263486:A:ACTG	A	ACTG	ACTG	A	0.444632	ADD	1183	-0.270857	0.0389706	-6.95028	6.05555e-12	.	44763486	43763486	8	2	ENST00000400377.4	ENSG00000160223.18	21	-	44226833	44241446	44726833	43726833	44741446	43741446	CIS
CO6A2_seq.16753.46	P12110	seq.16753.46	16753-46	Collagen alpha-2(VI) chain	1292	COL6A2	21	46132295	chr21:46132295:G:A	G	A	A	G	0.0940975	ADD	1169	-0.748035	0.0644864	-11.5999	1.67842e-29	.	46632295	45632295	57	A	ENST00000300527.9	ENSG00000142173.17	21	+	46098111	46132848	46598111	45598111	46632848	45632848	CIS
Collagen.a1.VI._seq.16828.8	P12109	seq.16828.8	16828-8	Collagen alpha-1(VI) chain	1291	COL6A1	21	46003475	chr21:46003475:G:A	G	A	A	G	0.215335	ADD	1089	-1.50546	0.032729	-45.9979	7.60753e-256	.	46503475	45503475	451	A	ENST00000361866.8	ENSG00000142156.16	21	+	45981769	46005048	46481769	45481769	46505048	45505048	CIS
Cystatin.B_seq.19768.13	P04080	seq.19768.13	19768-13	Cystatin B	1476	CSTB	21	43781951	chr21:43781951:G:A	G	A	A	G	0.311655	ADD	1184	-0.180099	0.0323732	-5.56323	3.28268e-08	.	44281951	43281951	1	1	ENST00000291568.7	ENSG00000160213.10	21	-	43773949	43776308	44273949	43273949	44276308	43276308	CIS
Endostatin_seq.2201.17	P39060	seq.2201.17	2201-17	Endostatin	80781	COL18A1	21	45509180	chr21:45509180:A:G	A	G	G	A	0.43986	ADD	1139	0.185718	0.027967	6.64062	4.85864e-11	.	46009180	45009180	4	1	ENST00000359759.8	ENSG00000182871.16	21	+	45455530	45513719	45955530	44955530	46013719	45013719	CIS
FAM3B_seq.5618.50	P58499	seq.5618.50	5618-50	Protein FAM3B	54097	FAM3B	21	41318497	chr21:41318497:C:T	C	T	T	C	0.165543	ADD	1187	1.64604	0.0265691	61.9531	0	.	41818497	40818497	268	1	ENST00000357985.7	ENSG00000183844.17	21	+	41316800	41357727	41816800	40816800	41857727	40857727	CIS
FAM3B_seq.9177.6	P58499	seq.9177.6	9177-6	Protein FAM3B	54097	FAM3B	21	41318497	chr21:41318497:C:T	C	T	T	C	0.16484	ADD	1186	1.61487	0.0288949	55.8875	0	.	41818497	40818497	241	1	ENST00000357985.7	ENSG00000183844.17	21	+	41316800	41357727	41816800	40816800	41857727	40857727	CIS
IFN.a.b.R1_seq.9183.7	P17181	seq.9183.7	9183-7	Interferon alpha/beta receptor 1	3454	IFNAR1	21	33343393	chr21:33343393:G:C	G	C	C	G	0.146259	ADD	1176	-1.13417	0.0335453	-33.81	7.02435e-175	.	33843393	32843393	132	1	ENST00000703556.1	ENSG00000142166.15	21	+	33324921	33359295	33824921	32824921	33859295	32859295	CIS
IL.10.Rb_seq.2631.50	Q08334	seq.2631.50	2631-50	Interleukin-10 receptor subunit beta	3588	IL10RB	21	33268483	chr21:33268483:A:G	A	G	G	A	0.258383	ADD	1163	-0.449346	0.045372	-9.90361	3.05283e-22	.	33768483	32768483	66	6	ENST00000290200.7	ENSG00000243646.11	21	+	33266366	33297221	33766366	32766366	33797221	32797221	CIS
JAM.B_seq.2997.8	P57087	seq.2997.8	2997-8	Junctional adhesion molecule B	58494	JAM2	21	25629400	chr21:25629400:C:T	C	T	T	C	0.11685	ADD	1181	0.192312	0.0322759	5.95838	3.37215e-09	.	26129400	25129400	7	1	ENST00000400532.5	ENSG00000154721.15	21	+	25639271	25714573	26139271	25139271	26214573	25214573	CIS
TMPS6_seq.11239.49	Q8IU80	seq.11239.49	11239-49	Transmembrane protease serine 6	164656	TMPRSS6	21	27566213	chr21:27566213:G:A	G	A	A	G	0.0119556	ADD	1171	-0.791848	0.124842	-6.34282	3.23337e-10	.	28066213	27066213	4	B	ENST00000406856.7	ENSG00000187045.19	22	-	37065435	37109713	37565435	36565435	37609713	36609713	TRANS
S100A11_seq.14011.17	P31949	seq.14011.17	14011-17	Protein S100-A11	6282	S100A11	22	17188416	chr22:17188416:T:C	T	C	C	T	0.307986	ADD	1177	-0.386271	0.0401587	-9.61863	4.00295e-21	.	17688416	16688416	5	9	ENST00000271638.3	ENSG00000163191.6	1	-	152032505	152037004	152532505	151532505	152537004	151537004	TRANS
SNIP1_seq.21645.6	Q8TAD8	seq.21645.6	21645-6	Smad nuclear-interacting protein 1	79753	SNIP1	22	22214510	chr22:22214510:T:G	T	G	G	T	0.108844	ADD	1176	0.397058	0.0579292	6.85419	1.16326e-11	.	22714510	21714510	10	C	ENST00000296215.8	ENSG00000163877.11	1	-	37534448	37554293	38034448	37034448	38054293	37054293	TRANS
Collagen.alpha.3.VI..BPTI.Kunitz.inhibitor_seq.11196.31	P12111	seq.11196.31	11196-31	Collagen alpha-3(VI) chain:Bovine pancreatic trypsin inhibitor/Kunitz inhibitor domain, isoform 1	1293	COL6A3	22	16408174	chr22:16408174:C:G	C	G	G	C	0.385726	ADD	1177	0.202784	0.0291754	6.95049	6.06233e-12	.	16908174	15908174	23	1	ENST00000392003.6	ENSG00000163359.17	2	-	237371616	237414207	237871616	236871616	237914207	236914207	TRANS
L.VEGF165_seq.19437.61	P15692	seq.19437.61	19437-61	Isoform L-VEGF165	7422	VEGFA	22	16884336	chr22:16884336:A:T	A	T	A	T	0.314915	ADD	1113	0.225427	0.0384593	5.86145	6.06644e-09	.	17384336	16384336	11	9	ENST00000372067.8	ENSG00000112715.26	6	+	43770212	43786487	44270212	43270212	44286487	43286487	TRANS
Sperm.associated.antigen.7_seq.21289.36	O75391	seq.21289.36	21289-36	Sperm-associated antigen 7	9552	SPAG7	22	45545596	chr22:45545596:G:A	G	A	G	A	0.234966	ADD	1164	0.462864	0.0369032	12.5427	6.5695e-34	.	46045596	45045596	51	C	ENST00000206020.8	ENSG00000091640.8	17	-	4959225	4967817	5459225	4459225	5467817	4467817	TRANS
a1.4.Galactosyltransferase_seq.8759.29	Q9NPC4	seq.8759.29	8759-29	Lactosylceramide 4-alpha-galactosyltransferase	53947	A4GALT	22	42798267	chr22:42798267:G:A	G	A	A	G	0.49744	ADD	1172	-0.261073	0.0384801	-6.78461	1.85595e-11	.	43298267	42298267	252	A	ENST00000642412.2	ENSG00000128274.17	22	-	42692120	42720870	43192120	42192120	43220870	42220870	CIS
Apo.TC.II_seq.15560.52	P20062	seq.15560.52	15560-52	Transcobalamin-2	6948	TCN2	22	30615623	chr22:30615623:G:C	G	C	G	C	0.438922	ADD	1187	1.2555	0.0201803	62.214	0	.	31115623	30115623	549	3	ENST00000215838.8	ENSG00000185339.10	22	+	30607173	30627271	31107173	30107173	31127271	30127271	CIS
Arylsulfatase.A_seq.3583.54	P15289	seq.3583.54	3583-54	Arylsulfatase A	410	ARSA	22	50625182	chr22:50625182:C:T	C	T	T	C	0.0660377	ADD	1166	-0.962242	0.0684093	-14.0659	1.40748e-41	.	51125182	50125182	74	2	ENST00000453344.6	ENSG00000100299.18	22	-	50625028	50628173	51125028	50125028	51128173	50128173	CIS
Catechol.O.methyltransferase_seq.18382.109	P21964	seq.18382.109	18382-109	Catechol O-methyltransferase	1312	COMT	22	19963748	chr22:19963748:G:A	G	A	A	G	0.463976	ADD	1152	-0.490998	0.0383899	-12.7897	4.3716e-35	.	20463748	19463748	121	9	ENST00000403710.5	ENSG00000093010.15	22	+	19941772	19968958	20441772	19441772	20468958	19468958	CIS
CECR1_seq.6077.63	Q9NZK5	seq.6077.63	6077-63	Adenosine deaminase CECR1	51816	ADA2	22	17188416	chr22:17188416:T:C	T	C	C	T	0.304608	ADD	1172	-1.14716	0.02801	-40.9552	3.78807e-227	.	17688416	16688416	170	1	ENST00000696225.1	ENSG00000093072.19	22	-	17178789	17219435	17678789	16678789	17719435	16719435	CIS
CHKB_seq.7761.125	Q9Y259	seq.7761.125	7761-125	Choline/ethanolamine kinase	1120	CHKB	22	50583170	chr22:50583170:C:T	C	T	C	T	0.498724	ADD	1176	-0.175391	0.0258817	-6.77662	1.95435e-11	.	51083170	50083170	14	A	ENST00000406938.3	ENSG00000100288.20	22	-	50578962	50582849	51078962	50078962	51082849	50082849	CIS
GGT5_seq.21548.20	P36269	seq.21548.20	21548-20	Gamma-glutamyltransferase 5	2687	GGT5	22	24235780	chr22:24235780:C:T	C	T	T	C	0.224786	ADD	1170	-0.335315	0.0402435	-8.33215	2.23448e-16	.	24735780	23735780	87	2	ENST00000398292.3	ENSG00000099998.19	22	-	24219659	24245059	24719659	23719659	24745059	23745059	CIS
GSTT1_seq.19230.12	P30711	seq.19230.12	19230-12	Glutathione S-transferase theta-1	2952	GSTT1	22	23992015	chr22:23992015:T:C	T	C	T	C	0.498274	ADD	1159	-1.05606	0.0274758	-38.4358	4.98045e-208	.	24492015	23492015	282	A	ENST00000612885.4	NA	22	-	270313	278446	770313	-229687	778446	-221554	TRANS
HO.1_seq.17398.55	P09601	seq.17398.55	17398-55	Heme oxygenase 1	3162	HMOX1	22	35386666	chr22:35386666:C:T	C	T	T	C	0.066695	ADD	1177	-0.571473	0.053858	-10.6108	3.63127e-25	.	35886666	34886666	34	2	ENST00000216117.9	ENSG00000100292.18	22	+	35381095	35394207	35881095	34881095	35894207	34894207	CIS
Holo.TC.II_seq.5584.21	P20062	seq.5584.21	5584-21	Holo-Transcobalamin-2	6948	TCN2	22	30628560	chr22:30628560:T:A	T	A	T	A	0.483503	ADD	1182	-1.02714	0.0265888	-38.6305	8.86668e-211	.	31128560	30128560	461	1	ENST00000215838.8	ENSG00000185339.10	22	+	30607173	30627271	31107173	30107173	31127271	30127271	CIS
IL.17.sR_seq.2992.59	Q96F46	seq.2992.59	2992-59	Interleukin-17 receptor A	23765	IL17RA	22	17107415	chr22:17107415:T:A	T	A	A	T	0.146626	ADD	1156	-0.848978	0.0447379	-18.9767	5.51993e-70	.	17607415	16607415	76	1	ENST00000319363.11	ENSG00000177663.15	22	+	17084999	17115693	17584999	16584999	17615693	16615693	CIS
IL.2.sRb_seq.9343.16	P14784	seq.9343.16	9343-16	Interleukin-2 receptor subunit beta	3560	IL2RB	22	37137755	chr22:37137755:G:C	G	C	C	G	0.403796	ADD	1159	0.263028	0.0362907	7.24782	7.78718e-13	.	37637755	36637755	14	3	ENST00000429622.6	ENSG00000100385.15	22	-	37125842	37175056	37625842	36625842	37675056	36675056	CIS
KREM1_seq.17331.138	Q96MU8	seq.17331.138	17331-138	Kremen protein 1	83999	KREMEN1	22	29080781	chr22:29080781:A:G	A	G	G	A	0.0110544	ADD	1176	-0.962222	0.137567	-6.99458	4.48923e-12	.	29580781	28580781	5	A	ENST00000400335.9	ENSG00000183762.13	22	+	29073034	29146820	29573034	28573034	29646820	28646820	CIS
KREM1_seq.6512.68	Q96MU8	seq.6512.68	6512-68	Kremen protein 1	83999	KREMEN1	22	29080781	chr22:29080781:A:G	A	G	G	A	0.0106202	ADD	1177	-1.34353	0.150419	-8.93195	1.60827e-18	.	29580781	28580781	10	A	ENST00000400335.9	ENSG00000183762.13	22	+	29073034	29146820	29573034	28573034	29646820	28646820	CIS
PLXB2_seq.10855.55	O15031	seq.10855.55	10855-55	Plexin-B2	23654	PLXNB2	22	50289633	chr22:50289633:T:C	T	C	C	T	0.294203	ADD	1035	-1.5535	0.0251687	-61.7233	0	.	50789633	49789633	379	2	ENST00000359337.9	ENSG00000196576.16	22	-	50274978	50307646	50774978	49774978	50807646	49807646	CIS
PLXB2_seq.9216.100	O15031	seq.9216.100	9216-100	Plexin-B2	23654	PLXNB2	22	50283979	chr22:50283979:T:C	T	C	C	T	0.142496	ADD	1186	0.30279	0.0373878	8.09865	1.38721e-15	.	50783979	49783979	8	1	ENST00000359337.9	ENSG00000196576.16	22	-	50274978	50307646	50774978	49774978	50807646	49807646	CIS
SCUB1_seq.8989.40	Q8IWY4	seq.8989.40	8989-40	Signal peptide, CUB and EGF-like domain-containing protein 1	80274	SCUBE1	22	43296006	chr22:43296006:GA:G	GA	G	G	GA	0.0340136	ADD	1176	-0.928692	0.103475	-8.975	1.11784e-18	.	43796006	42796006	27	A	ENST00000360835.9	ENSG00000159307.20	22	-	43197279	43343372	43697279	42697279	43843372	42843372	CIS
¹The hg38.knownGene.* variables refer to the chromosomal position of the proteomic measure by UniProt.

### Sheet: Supplementary Table 6
Supplementary Table 6. Number of pQTLs found for each model considering the SomaScan reproducibility score in CSF. The categories 1-3 and A are considered reliable and reproducible.
		Reproducibility score for CSF proteins (Single.Score.Correlation)¹
		n (%)
pQTL Type	Model	1	2	3	4	5	6	7	8	9	A	B	C
		668 (9.419%)	168 (2.369%)	374 (5.274%)	40 (0.564%)	68 (0.959%)	306 (4.315%)	4 (0.056%)	27 (0.381%)	920 (12.972%)	1206 (17.005%)	808 (11.393%)	2503 (35.293%)
CIS	1	297	67	93	6	12	29	2	5	13	226	36	25
	2	332	78	98	7	16	31	2	6	18	281	47	31
	3	343	77	99	7	16	31	2	6	18	281	45	29
Not mapped to gene	1	0	0	0	0	0	0	0	0	0	29	4	7
	2	0	0	0	0	0	0	0	0	0	30	5	5
	3	0	0	0	0	0	0	0	0	0	34	6	6
TRANS	1	158	34	100	2	8	51	0	1	46	353	130	145
	2	103	30	104	1	10	49	1	2	57	319	150	185
	3	107	28	97	3	11	49	1	1	58	305	129	182
Total	1	455	101	193	8	20	80	2	6	59	608	170	177
	2	435	108	202	8	26	80	3	8	75	630	202	221
	3	450	105	196	10	27	80	3	7	76	620	180	217
¹Puerta R, Cano A, García-González P, García-Gutiérrez F, Capdevila M, de Rojas I, Olivé C, Blázquez-Folch J, Sotolongo-Grau O, Miguel A, et al. Head-to-Head Comparison of Aptamer- and Antibody-Based Proteomic Platforms in Human Cerebrospinal Fluid Samples from a Real-World Memory Clinic Cohort. International Journal of Molecular Sciences. 2025; 26(1):286. https://doi.org/10.3390/ijms26010286

### Sheet: Supplementary Table 7
Supplementary Table 7. Results of the Chi-squared test comparing the proportion of proteins in each reproducibility category with the proportion of pQTLs identified in model 3.
Single.Score.Correlation Comparisons	Test	Simulated	Replications	X-squared	df	P	Notes
ALL	Pearson's Chi-squared test with simulated p-value (based on 10000 replicates)	yes	10000	30.584	NA	0.0002	Based on a Monte-Carlo simulation because there are some categories with reduced n/%
1 vs 9	Pearson's Chi-squared test with Yates' continuity correction	no		8.3798	1	0.003794
1 vs A	Pearson's Chi-squared test with Yates' continuity correction	no		0.095858	1	0.7569
1 vs C	Pearson's Chi-squared test with Yates' continuity correction	no		15.273	1	9.303e-05
A vs 9	Pearson's Chi-squared test with Yates' continuity correction	no		7.2608	1	0.007048
9 vs C	Pearson's Chi-squared test with Yates' continuity correction	no		1.3223e-29	1	1
A vs C	Pearson's Chi-squared test with Yates' continuity correction	no		14.579	1	0.0001344

### Sheet: Supplementary Table 8
Supplementary Table 8. pQTL results considering the age, sex, proteomics PC1 and PC2, disease status as dummy variables and 10 genomic PCs (Model 3), independent replication considering the WashU dataset, and comparison with the largest CSF pQTL study (Western et al., 2024).
							pQTL Results of the ACE study (Model 3)																															Independent Replication of CSF pQTLs (WashU dataset)											Comparison with CSF pQTLs described at Western et al., 2024 study (Meta-analysis)			Conditional GWAS											CSF pQTL Replication (Western et al., 2024)
Protein Species	UniProt	AptName	SeqId	Target Full Name	Entrez Gene ID	Entrez Gene Symbol	CHROM	POS	ID	RSID	REF	ALT	A1	A2	A1_FREQ	TEST	OBS_CT	BETA	SE	T_STAT	P	ERRCODE	Upper_500kb	Lower_500Kb	N pQTLs Clumped	Single.Correlation.Score	ensTrans	ensGene	hg38.knownGene.chrom	hg38.knownGene.strand	hg38.knownGene.txStart	hg38.knownGene.txEnd	hg38.knownGene.txStart_Upper500kb	hg38.knownGene.txStart_Lower500kb	hg38.knownGene.txEnd_Upper500kb	hg38.knownGene.txEnd_Lower500kb	pQTL_Type	protVariantPair	A1	A2	A1_FREQ	OBS_CT	BETA	SE	T_STAT	P	P (LOG10)	Significant P (P<0.05, 1: Yes; 0: No)	ID pQTL (Western et al., 2024)	R2 (LD)	D' (LD)	ID	A1	A2	A1_FREQ	TEST	OBS_CT	BETA	SE	T_STAT	P	ERRCODE	Status	Description
UCRP_seq.14148.2	P05161	seq.14148.2	14148-2	Ubiquitin-like protein ISG15	9636	ISG15	1	1014228	chr1:1014228:G:A	rs1921	G	A	A	G	0.368511	ADD	1175	0.25922	0.0333413	7.77474	1.66303e-14	.	1514228	514228	56	A	ENST00000649529.1	ENSG00000187608.10	1	+	1013496	1014540	1513496	513496	1514540	514540	CIS	seq.14148.2_chr1:1014228:G:A	A	G	0.368865	2547	0.31976	0.0231172	13.8321	5.40754e-42	41.267	1	chr1:1014228:G:A	NA	NA	NA	NA	NA	NA	NA	NA	NA	NA	NA	NA	NA	Replicated	Reported Same pQTL
UCRP_seq.14151.4	P05161	seq.14151.4	14151-4	Ubiquitin-like protein ISG15	9636	ISG15	1	1014228	chr1:1014228:G:A	rs1921	G	A	A	G	0.367382	ADD	1165	0.342033	0.0338073	10.1172	4.17946e-23	.	1514228	514228	101	A	ENST00000649529.1	ENSG00000187608.10	1	+	1013496	1014540	1513496	513496	1514540	514540	CIS	seq.14151.4_chr1:1014228:G:A	A	G	0.372664	2729	0.357307	0.0210747	16.9543	2.42214e-61	60.6158	1	chr1:1014228:G:A	NA	NA	NA	NA	NA	NA	NA	NA	NA	NA	NA	NA	NA	Replicated	Reported Same pQTL
Agrin_seq.15483.377	O00468	seq.15483.377	15483-377	Agrin	375790	AGRN	1	1025561	chr1:1025561:G:C	rs3121554	G	C	G	C	0.653288	ADD	1171	0.252639	0.0328402	-7.69298	3.0714e-14	.	1525561	525561	82	2	ENST00000379370.7	ENSG00000188157.15	1	+	1020119	1056116	1520119	520119	1556116	556116	CIS	seq.15483.377_chr1:1025561:G:C	G	C	0.636715	2070	0.243799	0.0203284	-11.993	4.52272e-32	31.3446	1	chr1:1023525:A:G	0.790975	0.904801	chr1:1025561:G:C	G	C	0.653288	ADD	1171	0.244023	0.0710764	-3.43324	0.000617595	.	Proxy SNP	Proxy of Western et al. pQTL
Pancreatic.alpha.amylase_seq.18917.53	P04746	seq.18917.53	18917-53	Pancreatic alpha-amylase	279	AMY2A	1	103497405	chr1:103497405:T:A	rs4244372	T	A	A	T	0.3257	ADD	1179	-0.213346	0.0314575	-6.78203	1.88293e-11	.	103997405	102997405	22	1	ENST00000414303.7	ENSG00000243480.8	1	+	103617426	103625780	104117426	103117426	104125780	103125780	CIS	seq.18917.53_chr1:103497405:T:A	A	T	0.340281	2063	-0.127372	0.0214964	-5.92527	3.65359e-09	8.43728	1	NA	NA	NA	NA	NA	NA	NA	NA	NA	NA	NA	NA	NA	NA	Novel	pQTL not declared
Alpha.amylase.2B_seq.10439.57	P19961	seq.10439.57	10439-57	Alpha-amylase 2B	280	AMY2B	1	103822256	chr1:103822256:G:A	rs72694438	G	A	A	G	0.282348	ADD	1167	0.273329	0.033202	8.23231	4.94292e-16	.	104322256	103322256	54	1	ENST00000477657.5	ENSG00000240038.8	1	+	103553814	103579530	104053814	103053814	104079530	103079530	CIS	seq.10439.57_chr1:103822256:G:A	A	G	0.221896	2553	0.241943	0.0256964	9.41545	1.02636e-20	19.9887	1	chr1:103822256:G:A	NA	NA	NA	NA	NA	NA	NA	NA	NA	NA	NA	NA	NA	Replicated	Reported Same pQTL
Alpha.amylase.2B_seq.15556.49	P19961	seq.15556.49	15556-49	Alpha-amylase 2B	280	AMY2B	1	103822256	chr1:103822256:G:A	rs72694438	G	A	A	G	0.287288	ADD	1180	0.233915	0.0313402	7.46374	1.64402e-13	.	104322256	103322256	28	1	ENST00000477657.5	ENSG00000240038.8	1	+	103553814	103579530	104053814	103053814	104079530	103079530	CIS	seq.15556.49_chr1:103822256:G:A	A	G	0.224648	2061	0.122779	0.0226712	5.41564	6.83172e-08	7.16547	1	chr3:190929398:C:T	NA	NA	NA	NA	NA	NA	NA	NA	NA	NA	NA	NA	NA	Novel	Reported Different pQTL (outside 1Mb window)
Amylase..alpha.1A_seq.7918.114	P04745	seq.7918.114	7918-114	Alpha-amylase 1	276	AMY1A	1	103961876	chr1:103961876:A:C	rs71655838	A	C	C	A	0.014461	ADD	1141	1.3146	0.169018	7.77788	1.66223e-14	.	104461876	103461876	44	A	ENST00000370083.9	NA	1	+	103655759	103664554	104155759	103155759	104164554	103164554	CIS	NA	NA	NA	NA	NA	NA	NA	NA	NA	NA	NA	NA	NA	NA	NA	NA	NA	NA	NA	NA	NA	NA	NA	NA	NA	NA	NA
SPC1L_seq.23245.5	Q9H0A9	seq.23245.5	23245-5	Speriolin-like protein	84221	SPATC1L	1	106944355	chr1:106944355:C:T	rs9435328	C	T	C	T	0.00397176	ADD	1133	1.376	0.224035	6.1419	1.13252e-09	.	107444355	106444355	1	A	ENST00000330205.10	ENSG00000274679.4, ENSG00000160284.15	21	-	46161147	46184476	46661147	45661147	46684476	45684476	TRANS	NA	NA	NA	NA	NA	NA	NA	NA	NA	NA	NA	NA	NA	NA	NA	NA	NA	NA	NA	NA	NA	NA	NA	NA	NA	NA	NA
SYT8_seq.7932.23	Q8NBV8	seq.7932.23	7932-23	Synaptotagmin-8	90019	SYT8	1	109455935	chr1:109455935:T:C	rs115455243	T	C	C	T	0.0132592	ADD	1169	1.02163	0.173641	5.8836	5.25775e-09	.	109955935	108955935	2	C	ENST00000673308.1	ENSG00000288149.1, ENSG00000149043.17	11	+	25306	28024	525306	-474694	528024	-471976	TRANS	seq.7932.23_chr1:109455935:T:C	C	T	0.017146	2712	-0.00422959	0.10467	-0.0404087	0.96777	0.0142277	0	NA	NA	NA	NA	NA	NA	NA	NA	NA	NA	NA	NA	NA	NA	NA	NA
GST.M1.1_seq.15395.15	P09488	seq.15395.15	15395-15	Glutathione S-transferase Mu 1	2944	GSTM1	1	109669671	chr1:109669671:C:A	rs3819350	C	A	A	C	0.362142	ADD	1186	-0.563457	0.0403868	-13.9515	4.9617e-41	.	110169671	109169671	184	A	ENST00000309851.10	ENSG00000134184.13	1	+	109687816	109693745	110187816	109187816	110193745	109193745	CIS	seq.15395.15_chr1:109669671:C:A	A	C	0.339104	1964	-0.475492	0.032775	-14.5078	2.39883e-45	44.62	1	chr1:109718120:T:C	0.0395979	0.60798	chr1:109669671:C:A	A	C	0.362142	ADD	1186	-0.488492	0.0384463	-12.7058	9.76431e-35	.	Novel	Novel allele in known genes of Western et al. pQTL at 1Mb window
GSTM3.3_seq.9748.31	P21266	seq.9748.31	9748-31	Glutathione S-transferase Mu 3	2947	GSTM3	1	109710619	chr1:109710619:A:C	rs3754446	A	C	A	C	0.65378	ADD	1164	0.742805	0.0373309	-19.8979	6.59137e-76	.	110210619	109210619	139	A	ENST00000256594.7	ENSG00000134202.12	1	-	109733931	109740516	110233931	109233931	110240516	109240516	CIS	seq.9748.31_chr1:109710619:A:C	A	C	0.656031	2711	0.618224	0.0252637	-24.4709	1.61065e-119	118.793	1	chr1:109710619:A:C	NA	NA	NA	NA	NA	NA	NA	NA	NA	NA	NA	NA	NA	Replicated	Reported Same pQTL
GST.M1.1_seq.7239.9	P09488	seq.7239.9	7239-9	Glutathione S-transferase Mu 1	2944	GSTM1	1	109710758	chr1:109710758:A:G	rs1292096	A	G	A	G	0.167959	ADD	1161	0.604317	0.0486998	12.409	2.91142e-33	.	110210758	109210758	112	A	ENST00000309851.10	ENSG00000134184.13	1	+	109687816	109693745	110187816	109187816	110193745	109193745	CIS	seq.7239.9_chr1:109710758:A:G	A	G	0.186183	2562	0.416802	0.0322863	12.9096	5.69115e-37	36.2448	1	chr1:109710758:A:G	NA	NA	NA	NA	NA	NA	NA	NA	NA	NA	NA	NA	NA	Replicated	Reported Same pQTL
GSTM5.5_seq.18212.43	P46439	seq.18212.43	18212-43	Glutathione S-transferase Mu 5	2949	GSTM5	1	109712974	chr1:109712974:C:G	rs4970773	C	G	C	G	0.740534	ADD	1162	0.614394	0.0424724	-14.4657	1.11173e-43	.	110212974	109212974	71	C	ENST00000256593.8	ENSG00000134201.12	1	+	109712250	109718268	110212250	109212250	110218268	109218268	CIS	seq.18212.43_chr1:109712974:C:G	C	G	0.725574	1873	0.469166	0.0294704	-15.9199	1.45512e-53	52.8371	1	chr1:109712552:T:G	0.992185	1	chr1:109712974:C:G	C	G	0.740534	ADD	1162	NA	NA	NA	NA	VIF_TOO_HIGH	NA	Not found or FAIL Conditional GWAS
CH3L2_seq.9383.24	Q15782	seq.9383.24	9383-24	Chitinase-3-like protein 2	1117	CHI3L2	1	111235703	chr1:111235703:C:T	rs11556868	C	T	T	C	0.120586	ADD	1161	0.376242	0.0627042	6.00026	2.64078e-09	.	111735703	110735703	3	A	ENST00000466741.5	ENSG00000064886.14	1	+	111229691	111243439	111729691	110729691	111743439	110743439	CIS	seq.9383.24_chr1:111235703:C:T	T	C	0.116881	2725	0.79052	0.0380727	20.7634	6.06736e-89	88.217	1	chr1:111235703:C:T	NA	NA	NA	NA	NA	NA	NA	NA	NA	NA	NA	NA	NA	Replicated	Reported Same pQTL
OLFL3_seq.8660.5	Q9NRN5	seq.8660.5	8660-5	Olfactomedin-like protein 3	56944	OLFML3	1	113979061	chr1:113979061:A:AAAC	rs3841011	A	AAAC	A	AAAC	0.336873	ADD	1177	-0.209052	0.0330047	-6.33403	3.41054e-10	.	114479061	113479061	13	B	ENST00000320334.5	ENSG00000116774.12	1	+	113979473	113982253	114479473	113479473	114482253	113482253	CIS	NA	NA	NA	NA	NA	NA	NA	NA	NA	NA	NA	NA	NA	NA	NA	NA	NA	NA	NA	NA	NA	NA	NA	NA	NA	NA	NA
sLFA.3_seq.10938.13	P19256	seq.10938.13	10938-13	Lymphocyte function-associated antigen 3	965	CD58	1	116517087	chr1:116517087:A:G	rs60612523	A	G	A	G	0.980392	ADD	1173	-0.82102	0.109347	7.50837	1.19352e-13	.	117017087	116017087	11	1	ENST00000457047.6	ENSG00000116815.16	1	-	116518699	116571026	117018699	116018699	117071026	116071026	CIS	NA	NA	NA	NA	NA	NA	NA	NA	NA	NA	NA	NA	NA	NA	NA	NA	NA	NA	NA	NA	NA	NA	NA	NA	NA	NA	NA
FPRP_seq.12727.7	Q9P2B2	seq.12727.7	12727-7	Prostaglandin F2 receptor negative regulator	5738	PTGFRN	1	116945088	chr1:116945088:A:G	rs10159095	A	G	A	G	0.0738685	ADD	1171	-1.06775	0.0583741	-18.2915	8.00201e-66	.	117445088	116445088	164	A	ENST00000393203.3	ENSG00000134247.10	1	+	116909915	116990353	117409915	116409915	117490353	116490353	CIS	seq.12727.7_chr1:116945088:A:G	A	G	0.090975	2759	-0.983491	0.0354009	-27.7815	8.81049e-150	149.055	1	chr1:116947639:G:T	0.484921	0.999041	chr1:116945088:A:G	A	G	0.0738685	ADD	1171	-0.68377	0.0772261	-8.85413	3.1222e-18	.	NA	Not found or FAIL Conditional GWAS
DRAXI_seq.7084.1	Q8NBI3	seq.7084.1	7084-1	Draxin	374946	DRAXIN	1	11700725	chr1:11700725:C:T	rs1555079	C	T	C	T	0.265612	ADD	1169	0.606739	0.0341974	17.7422	1.90098e-62	.	12200725	11200725	62	2	ENST00000294485.6	ENSG00000162490.7	1	+	11691709	11725857	12191709	11191709	12225857	11225857	CIS	seq.7084.1_chr1:11700725:C:T	C	T	0.283661	2748	0.485952	0.0246864	19.685	9.58297e-81	80.0185	1	chr1:11701411:A:C	0.971675	0.998687	chr1:11700725:C:T	C	T	0.265612	ADD	1169	0.58147	0.224552	2.58947	0.00973386	.	Proxy SNP	Proxy of Western et al. pQTL
MA1A2_seq.9077.10	O60476	seq.9077.10	9077-10	Mannosyl-oligosaccharide 1,2-alpha-mannosidase IB	10905	MAN1A2	1	117486066	chr1:117486066:A:G	rs7546429	A	G	A	G	0.978778	ADD	1178	0.899348	0.0828093	-10.8605	3.09803e-26	.	117986066	116986066	8	1	ENST00000356554.7	ENSG00000198162.12	1	+	117367448	117528872	117867448	116867448	118028872	117028872	CIS	seq.9077.10_chr1:117486066:A:G	A	G	0.984012	2752	0.975535	0.0658607	-14.8121	8.50746e-48	47.0702	1	chr1:117522919:G:A	0.934173	1	chr1:117486066:A:G	A	G	0.978778	ADD	1178	0.589564	0.240242	-2.45404	0.0142724	.	Proxy SNP	Proxy of Western et al. pQTL
N.terminal.pro.BNP_seq.7655.11	P16860	seq.7655.11	7655-11	N-terminal pro-BNP	4879	NPPB	1	11862091	chr1:11862091:A:G	rs12402728	A	G	A	G	0.756356	ADD	1180	-0.54667	0.0412008	13.2684	1.62668e-37	.	12362091	11362091	127	3	ENST00000376468.4	ENSG00000120937.9	1	-	11857463	11858945	12357463	11357463	12358945	11358945	CIS	seq.7655.11_chr1:11862091:A:G	A	G	0.768169	2752	-0.42432	0.0273054	15.5398	3.08461e-52	51.5108	1	chr1:11854772:G:A	0.734106	0.910589	chr1:11862091:A:G	A	G	0.756356	ADD	1180	-0.470675	0.0779307	6.03966	2.07629e-09	.	Proxy SNP	Proxy of Western et al. pQTL
REG4_seq.11102.22	Q9BYZ8	seq.11102.22	11102-22	Regenerating islet-derived protein 4	83998	REG4	1	119829869	chr1:119829869:G:A	rs2363611	G	A	G	A	0.19184	ADD	1152	0.356689	0.0487043	7.32356	4.56945e-13	.	120329869	119329869	70	1	ENST00000256585.10	ENSG00000134193.15	1	-	119794016	119811460	120294016	119294016	120311460	119311460	CIS	seq.11102.22_chr1:119829869:G:A	G	A	0.214155	2727	0.350267	0.0303571	11.5382	4.2658e-30	29.37	1	chr1:119822787:GCA:G	0.991489	0.995938	chr1:119829869:G:A	G	A	0.19184	ADD	1152	NA	NA	NA	NA	VIF_TOO_HIGH	NA	Not found or FAIL Conditional GWAS
GITR_seq.11837.7	Q9Y5U5	seq.11837.7	11837-7	Tumor necrosis factor receptor superfamily member 18	8784	TNFRSF18	1	1215852	chr1:1215852:T:C	rs3813201	T	C	T	C	0.893499	ADD	1169	0.316481	0.050478	-6.26968	5.10724e-10	.	1715852	715852	4	B	ENST00000328596.10	ENSG00000186891.14	1	-	1203507	1206571	1703507	703507	1706571	706571	CIS	seq.11837.7_chr1:1215852:T:C	T	C	0.865378	2741	0.30051	0.0329081	-9.13182	1.28322e-19	18.8917	1	chr1:1215852:T:C	NA	NA	NA	NA	NA	NA	NA	NA	NA	NA	NA	NA	NA	Replicated	Reported Same pQTL
TNF.sR.II_seq.8368.102	P20333	seq.8368.102	8368-102	Tumor necrosis factor receptor superfamily member 1B	7133	TNFRSF1B	1	12188234	chr1:12188234:G:C	rs603151	G	C	G	C	0.76428	ADD	1173	0.193176	0.0286553	-6.74139	2.47215e-11	.	12688234	11688234	32	1	ENST00000376259.7	ENSG00000028137.19	1	+	12166990	12209220	12666990	11666990	12709220	11709220	CIS	seq.8368.102_chr1:12188234:G:C	G	C	0.758	2750	0.143216	0.0185058	-7.73897	1.40281e-14	13.853	1	chr1:12191708:T:G	0.954623	0.996015	chr1:12188234:G:C	G	C	0.76428	ADD	1173	0.145499	0.128191	-1.13501	0.256607	.	Proxy SNP	Proxy of Western et al. pQTL
TNR4_seq.3730.81	P43489	seq.3730.81	3730-81	Tumor necrosis factor receptor superfamily member 4	7293	TNFRSF4	1	1234348	chr1:1234348:G:T	rs45591840	G	T	G	T	0.994416	ADD	1164	-1.63241	0.266714	6.12045	1.27922e-09	.	1734348	734348	8	8	ENST00000379236.4	ENSG00000186827.12	1	-	1211339	1214153	1711339	711339	1714153	714153	CIS	seq.3730.81_chr1:1234348:G:T	G	T	0.993201	2721	-1.40522	0.155388	9.04326	2.84053e-19	18.5466	1	chr1:1236456:C:T	0.5963	1	NA	NA	NA	NA	NA	NA	NA	NA	NA	NA	pQTL not found for Conditional GWAS	NA	Not found or FAIL Conditional GWAS
SPAT9_seq.7809.22	Q9BWV2	seq.7809.22	7809-22	Spermatogenesis-associated protein 9	83890	SPATA9	1	13572059	chr1:13572059:G:A	rs164944	G	A	A	G	0.473639	ADD	1157	0.200223	0.032879	6.08971	1.5443e-09	.	14072059	13072059	11	A	ENST00000477715.5	ENSG00000145757.16	5	-	95652180	95683010	96152180	95152180	96183010	95183010	TRANS	seq.7809.22_chr1:13572059:G:A	A	G	0.463574	2759	0.00505553	0.0202376	0.249809	0.802754	0.0954174	0	NA	NA	NA	NA	NA	NA	NA	NA	NA	NA	NA	NA	NA	NA	NA	NA
Beta.dystroglycan_seq.23176.17	Q14118	seq.23176.17	23176-17	Beta-dystroglycan	1605	DAG1	1	1434243	chr1:1434243:G:A	rs115503338	G	A	A	G	0.0102215	ADD	1174	-1.16859	0.135076	-8.65135	1.67764e-17	.	1934243	934243	83	1	ENST00000496474.2	ENSG00000173402.13	3	+	49470131	49535618	49970131	48970131	50035618	49035618	TRANS	NA	NA	NA	NA	NA	NA	NA	NA	NA	NA	NA	NA	NA	NA	NA	NA	NA	NA	NA	NA	NA	NA	NA	NA	NA	NA	NA
VWA1_seq.6385.63	Q6PCB0	seq.6385.63	6385-63	von Willebrand factor A domain-containing protein 1	64856	VWA1	1	1439581	chr1:1439581:C:T	rs758041400	C	T	C	T	0.989752	ADD	1171	1.50998	0.161091	-9.37346	3.58225e-20	.	1939581	939581	85	1	ENST00000476993.2	ENSG00000179403.12	1	+	1435689	1442882	1935689	935689	1942882	942882	CIS	NA	NA	NA	NA	NA	NA	NA	NA	NA	NA	NA	NA	NA	NA	NA	NA	NA	NA	NA	NA	NA	NA	NA	NA	NA	NA	NA
PPA6_seq.5742.14	Q9NPH0	seq.5742.14	5742-14	Lysophosphatidic acid phosphatase type 6	51205	ACP6	1	147652507	chr1:147652507:T:G	rs2153463	T	G	T	G	0.283537	ADD	1148	-1.09925	0.0233819	-47.0126	3.33938e-268	.	148152507	147152507	241	1	ENST00000487562.5	ENSG00000162836.12	1	-	147649816	147670048	148149816	147149816	148170048	147170048	CIS	seq.5742.14_chr1:147652507:T:G	T	G	0.274182	2688	-1.12146	0.0171285	-65.4736	0	555.739	1	chr1:147652507:T:G	NA	NA	NA	NA	NA	NA	NA	NA	NA	NA	NA	NA	NA	Replicated	Reported Same pQTL
BOLA1_seq.15370.5	Q9Y3E2	seq.15370.5	15370-5	BolA-like protein 1	51027	BOLA1	1	149876917	chr1:149876917:C:G	rs143998996	C	G	C	G	0.953328	ADD	1157	-1.51368	0.0520229	29.0964	1.25671e-139	.	150376917	149376917	803	3	ENST00000369152.6	ENSG00000178096.9	1	+	149899567	149900795	150399567	149399567	150400795	149400795	CIS	seq.15370.5_chr1:149876917:C:G	C	G	0.930825	2060	-1.42601	0.0284063	50.2005	0	357.24	1	chr1:149879391:G:T	1	1	chr1:149876917:C:G	C	G	0.953328	ADD	1157	NA	NA	NA	NA	CORR_TOO_HIGH	NA	Not found or FAIL Conditional GWAS
ECM1_seq.3366.51	Q16610	seq.3366.51	3366-51	Extracellular matrix protein 1	1893	ECM1	1	150427342	chr1:150427342:G:A	rs12045304	G	A	A	G	0.390119	ADD	1174	-0.366151	0.0268845	-13.6194	2.76812e-39	.	150927342	149927342	431	1	ENST00000369047.9	ENSG00000143369.15	1	+	150508108	150513789	151008108	150008108	151013789	150013789	CIS	seq.3366.51_chr1:150427342:G:A	A	G	0.40243	2757	-0.287436	0.0178285	-16.1223	6.36063e-56	55.1965	1	chr1:150510879:C:T	0.953243	0.980419	chr1:150427342:G:A	A	G	0.390119	ADD	1174	-0.317366	0.117321	-2.70511	0.0069287	.	Proxy SNP	Proxy of Western et al. pQTL
Mcl.1_seq.10396.6	Q07820	seq.10396.6	10396-6	Induced myeloid leukemia cell differentiation protein Mcl-1	4170	MCL1	1	150578851	chr1:150578851:G:A	rs11580946	G	A	G	A	0.989822	ADD	1179	1.48066	0.149647	-9.89434	3.2382e-22	.	151078851	150078851	14	B	ENST00000369026.3	ENSG00000143384.14	1	-	150574557	150579610	151074557	150074557	151079610	150079610	CIS	seq.10396.6_chr1:150578851:G:A	G	A	0.984672	2740	1.38016	0.0889819	-15.5106	4.7874e-52	51.3199	1	chr1:150578851:G:A	NA	NA	NA	NA	NA	NA	NA	NA	NA	NA	NA	NA	NA	Replicated	Reported Same pQTL
cathepsin.K_seq.9443.137	P43235	seq.9443.137	9443-137	Cathepsin K	1513	CTSK	1	150590369	chr1:150590369:C:T	rs61820168	C	T	C	T	0.895349	ADD	1161	0.353204	0.0610003	-5.7902	9.07599e-09	.	151090369	150090369	8	B	ENST00000676966.1	ENSG00000143387.14	1	-	150796207	150807267	151296207	150296207	151307267	150307267	CIS	seq.9443.137_chr1:150590369:C:T	C	T	0.906559	2729	0.311619	0.0419138	-7.43476	1.39959e-13	12.854	1	chr1:150828990:T:C	0.862765	0.956259	chr1:150590369:C:T	C	T	0.895349	ADD	1161	0.523392	0.177379	-2.9507	0.00323523	.	Map Refinement	Map Refinement
Cathepsin.S_seq.3181.50	P25774	seq.3181.50	3181-50	Cathepsin S	1520	CTSS	1	150764744	chr1:150764744:A:G	rs41271951	A	G	A	G	0.947034	ADD	1180	1.17517	0.0789393	-14.887	5.22834e-46	.	151264744	150264744	231	1	ENST00000681444.1	ENSG00000163131.12	1	-	150732379	150765778	151232379	150232379	151265778	150265778	CIS	seq.3181.50_chr1:150764744:A:G	A	G	0.932126	2733	1.21375	0.0420566	-28.8599	7.44732e-160	159.128	1	chr1:150764744:A:G	NA	NA	NA	NA	NA	NA	NA	NA	NA	NA	NA	NA	NA	Replicated	Reported Same pQTL
Proteasome.beta.chain_seq.18340.2	P28070	seq.18340.2	18340-2	Proteasome subunit beta type-4	5692	PSMB4	1	151401549	chr1:151401549:T:C	rs4603	T	C	T	C	0.850171	ADD	1168	0.979559	0.0380086	-25.7721	5.57681e-116	.	151901549	150901549	133	A	ENST00000290541.7	ENSG00000159377.11	1	+	151399572	151401937	151899572	150899572	151901937	150901937	CIS	seq.18340.2_chr1:151401549:T:C	T	C	0.83165	2079	0.996326	0.0258399	-38.5577	5.99791e-245	244.222	1	chr1:151401549:T:C	NA	NA	NA	NA	NA	NA	NA	NA	NA	NA	NA	NA	NA	Replicated	Reported Same pQTL
S100A7_seq.7916.10	P31151	seq.7916.10	7916-10	Protein S100-A7	6278	S100A7	1	153458930	chr1:153458930:C:G	rs3014837	C	G	C	G	0.0495005	ADD	1101	0.988285	0.0852028	11.5992	2.09649e-29	.	153958930	152958930	37	B	ENST00000368722.5	ENSG00000143556.9	1	-	153457743	153459874	153957743	152957743	153959874	152959874	CIS	seq.7916.10_chr1:153458930:C:G	C	G	0.0322324	2513	1.34535	0.0650645	20.6772	9.3261e-88	87.0303	1	chr1:153465116:A:G	0.862144	0.986609	chr1:153458930:C:G	C	G	0.0495005	ADD	1101	1.58073	0.265541	5.95288	3.55598e-09	.	Map Refinement	Map Refinement
CR3L4_seq.11308.8	Q8TEY5	seq.11308.8	11308-8	Cyclic AMP-responsive element-binding protein 3-like protein 4	148327	CREB3L4	1	153991920	chr1:153991920:C:CAA	rs34521811	C	CAA	C	CAA	0.515112	ADD	1158	-0.396468	0.0356429	11.1234	2.33101e-27	.	154491920	153491920	394	A	ENST00000271889.8	ENSG00000143578.16	1	+	153967920	153974359	154467920	153467920	154474359	153474359	CIS	NA	NA	NA	NA	NA	NA	NA	NA	NA	NA	NA	NA	NA	NA	NA	NA	NA	NA	NA	NA	NA	NA	NA	NA	NA	NA	NA
IL.6.sRa_seq.15602.43	P08887	seq.15602.43	15602-43	Interleukin-6 receptor subunit alpha	3570	IL6R	1	154453788	chr1:154453788:C:T	rs4129267	C	T	C	T	0.588484	ADD	1181	-0.900678	0.0236634	38.062	1.54409e-206	.	154953788	153953788	414	1	ENST00000344086.8	ENSG00000160712.13	1	+	154405222	154466877	154905222	153905222	154966877	153966877	CIS	seq.15602.43_chr1:154453788:C:T	C	T	0.596596	2086	-0.887051	0.0159818	55.5038	0	410.23	1	chr1:154452980:G:A	0.998275	1	chr1:154453788:C:T	C	T	0.588484	ADD	1181	NA	NA	NA	NA	VIF_TOO_HIGH	NA	Not found or FAIL Conditional GWAS
IL.6.sRa_seq.4139.71	P08887	seq.4139.71	4139-71	Interleukin-6 receptor subunit alpha	3570	IL6R	1	154453788	chr1:154453788:C:T	rs4129267	C	T	T	C	0.410593	ADD	1180	0.915446	0.0205878	44.4656	5.05067e-253	.	154953788	153953788	486	1	ENST00000344086.8	ENSG00000160712.13	1	+	154405222	154466877	154905222	153905222	154966877	153966877	CIS	seq.4139.71_chr1:154453788:C:T	T	C	0.402458	2604	0.86396	0.015444	55.9416	0	446.263	1	chr1:154454494:A:C	1	1	chr1:154453788:C:T	T	C	0.410593	ADD	1180	NA	NA	NA	NA	CORR_TOO_HIGH	NA	Not found or FAIL Conditional GWAS
IL.6.sRa_seq.8092.29	P08887	seq.8092.29	8092-29	Interleukin-6 receptor subunit alpha	3570	IL6R	1	154453788	chr1:154453788:C:T	rs4129267	C	T	T	C	0.411665	ADD	1183	0.880471	0.0207538	42.4246	1.48036e-238	.	154953788	153953788	473	1	ENST00000344086.8	ENSG00000160712.13	1	+	154405222	154466877	154905222	153905222	154966877	153966877	CIS	seq.8092.29_chr1:154453788:C:T	T	C	0.402692	2600	0.841376	0.0158972	52.9261	0	412.942	1	chr1:154454494:A:C	1	1	chr1:154453788:C:T	T	C	0.411665	ADD	1183	NA	NA	NA	NA	CORR_TOO_HIGH	NA	Not found or FAIL Conditional GWAS
Ephrin.A1_seq.20091.138	P20827	seq.20091.138	20091-138	Ephrin-A1	1942	EFNA1	1	155133578	chr1:155133578:A:G	rs4390169	A	G	A	G	0.444915	ADD	1180	0.236991	0.0337465	7.02268	3.696e-12	.	155633578	154633578	60	1	ENST00000368407.8	ENSG00000169242.12	1	+	155127875	155134899	155627875	154627875	155634899	154634899	CIS	NA	NA	NA	NA	NA	NA	NA	NA	NA	NA	NA	NA	NA	NA	NA	NA	NA	NA	NA	NA	NA	NA	NA	NA	NA	NA	NA
TSP3_seq.8982.65	P49746	seq.8982.65	8982-65	Thrombospondin-3	7059	THBS3	1	155181061	chr1:155181061:C:T	rs111508230	C	T	C	T	0.881074	ADD	1173	0.443855	0.0435887	-10.1828	2.22196e-23	.	155681061	154681061	165	A	ENST00000368378.7	ENSG00000169231.13	1	-	155195587	155207897	155695587	154695587	155707897	154707897	CIS	seq.8982.65_chr1:155181061:C:T	C	T	0.887718	2752	0.369552	0.0291164	-12.6922	6.68036e-36	35.1752	1	chr1:155203736:G:A	0.940102	0.971728	chr1:155181061:C:T	C	T	0.881074	ADD	1173	0.291715	0.131786	-2.21355	0.0270545	.	Proxy SNP	Proxy of Western et al. pQTL
Osteocalcin_seq.11067.13	P02818	seq.11067.13	11067-13	Osteocalcin	632	BGLAP	1	156261145	chr1:156261145:A:G	rs759329	A	G	A	G	0.49659	ADD	1173	0.353285	0.0259136	13.6332	2.3651e-39	.	156761145	155761145	139	3	ENST00000368272.5	ENSG00000242252.2	1	+	156242183	156243317	156742183	155742183	156743317	155743317	CIS	seq.11067.13_chr1:156261145:A:G	A	G	0.489873	2765	0.281149	0.0189323	14.8503	4.92947e-48	47.3072	1	chr1:156264648:T:G	0.999525	1	chr1:156261145:A:G	A	G	0.49659	ADD	1173	NA	NA	NA	NA	CORR_TOO_HIGH	NA	Not found or FAIL Conditional GWAS
AIBP_seq.16621.77	Q8NCW5	seq.16621.77	16621-77	NAD(P)H-hydrate epimerase	128240	NAXE	1	156596699	chr1:156596699:A:G	rs4661052	A	G	A	G	0.694017	ADD	1170	0.26278	0.0312592	-8.40647	1.2331e-16	.	157096699	156096699	127	A	ENST00000681523.1	ENSG00000163382.13	1	+	156591765	156607087	157091765	156091765	157107087	156107087	CIS	seq.16621.77_chr1:156596699:A:G	A	G	0.72114	2053	0.262888	0.0218946	-12.007	3.94003e-32	31.4045	1	chr1:156596699:A:G	NA	NA	NA	NA	NA	NA	NA	NA	NA	NA	NA	NA	NA	Replicated	Reported Same pQTL
PGCB_seq.3461.58	Q96GW7	seq.3461.58	3461-58	Brevican core protein	63827	BCAN	1	156645322	chr1:156645322:A:G	rs2365715	A	G	A	G	0.62192	ADD	1177	0.499875	0.0360661	-13.86	1.56397e-40	.	157145322	156145322	108	3	ENST00000361588.5	ENSG00000132692.19	1	+	156642242	156653472	157142242	156142242	157153472	156153472	CIS	seq.3461.58_chr1:156645322:A:G	A	G	0.619108	2758	0.430967	0.022364	-19.2706	1.11635e-77	76.9522	1	chr1:156645322:A:G	NA	NA	NA	NA	NA	NA	NA	NA	NA	NA	NA	NA	NA	Replicated	Reported Same pQTL
HDGF_seq.8953.47	P51858	seq.8953.47	8953-47	Hepatoma-derived growth factor	3068	HDGF	1	156730859	chr1:156730859:T:G	rs12145743	T	G	T	G	0.635381	ADD	1156	0.304078	0.0396873	-7.66185	3.90696e-14	.	157230859	156230859	62	6	ENST00000357325.10	ENSG00000143321.19	1	-	156742108	156751675	157242108	156242108	157251675	156251675	CIS	seq.8953.47_chr1:156730859:T:G	T	G	0.662949	2645	0.227696	0.0261223	-8.71653	5.00495e-18	17.3006	1	chr1:156730859:T:G	NA	NA	NA	NA	NA	NA	NA	NA	NA	NA	NA	NA	NA	Replicated	Reported Same pQTL
PSIP1_seq.17176.13	O75475	seq.17176.13	17176-13	PC4 and SFRS1-interacting protein	11168	PSIP1	1	156736030	chr1:156736030:C:T	rs12161427	C	T	C	T	0.635335	ADD	1149	0.287373	0.0354444	-8.10769	1.33093e-15	.	157236030	156236030	41	3	ENST00000380738.8	ENSG00000164985.15	9	-	15464065	15510995	15964065	14964065	16010995	15010995	TRANS	NA	NA	NA	NA	NA	NA	NA	NA	NA	NA	NA	NA	NA	NA	NA	NA	NA	NA	NA	NA	NA	NA	NA	NA	NA	NA	NA
CD5L_seq.3293.2	O43866	seq.3293.2	3293-2	CD5 antigen-like	922	CD5L	1	157831788	chr1:157831788:T:A	rs1048086	T	A	T	A	0.75279	ADD	1165	0.324216	0.0436828	-7.42207	2.24044e-13	.	158331788	157331788	23	1	ENST00000368174.5	ENSG00000073754.6	1	-	157830910	157841808	158330910	157330910	158341808	157341808	CIS	seq.3293.2_chr1:157831788:T:A	T	A	0.77624	2601	0.215609	0.0297329	-7.25153	5.42875e-13	12.2653	1	chr1:157834858:G:A	0.198715	1	chr1:157831788:T:A	T	A	0.75279	ADD	1165	0.222907	0.04913	-4.53709	6.30414e-06	.	NA	Not found or FAIL Conditional GWAS
SLAF5_seq.3642.4	Q9UIB8	seq.3642.4	3642-4	SLAM family member 5	8832	CD84	1	160602168	chr1:160602168:T:C	rs10797083	T	C	T	C	0.474613	ADD	1162	0.292089	0.0392072	7.44988	1.83602e-13	.	161102168	160102168	99	2	ENST00000311224.8	ENSG00000066294.15	1	-	160548244	160579504	161048244	160048244	161079504	160079504	CIS	seq.3642.4_chr1:160602168:T:C	T	C	0.419487	2571	0.241829	0.0220303	10.9771	2.01465e-27	26.6958	1	chr1:160525820:C:T	0.862478	0.953692	chr1:160602168:T:C	T	C	0.474613	ADD	1162	0.203666	0.0966481	2.10729	0.0353097	.	Proxy SNP	Proxy of Western et al. pQTL
CD48_seq.3292.75	P09326	seq.3292.75	3292-75	CD48 antigen	962	CD48	1	160687269	chr1:160687269:TC:T	rs201480538	TC	T	T	TC	0.368895	ADD	1167	0.227054	0.0371144	6.11768	1.29991e-09	.	161187269	160187269	38	1	ENST00000368045.3	ENSG00000117091.10	1	-	160683518	160711803	161183518	160183518	161211803	160211803	CIS	NA	NA	NA	NA	NA	NA	NA	NA	NA	NA	NA	NA	NA	NA	NA	NA	NA	NA	NA	NA	NA	NA	NA	NA	NA	NA	NA
SLAF7_seq.5487.7	Q9NQ25	seq.5487.7	5487-7	SLAM family member 7	57823	SLAMF7	1	160750284	chr1:160750284:C:T	rs11581248	C	T	T	C	0.11819	ADD	1138	-1.13607	0.0564539	-20.1238	3.98326e-77	.	161250284	160250284	170	3	ENST00000441662.6	ENSG00000026751.17	1	+	160739056	160754814	161239056	160239056	161254814	160254814	CIS	seq.5487.7_chr1:160750284:C:T	T	C	0.125282	2662	-1.10553	0.0347284	-31.8338	2.24905e-188	187.648	1	chr1:160750284:C:T	NA	NA	NA	NA	NA	NA	NA	NA	NA	NA	NA	NA	NA	Replicated	Reported Same pQTL
LY9_seq.3324.51	Q9HBG7	seq.3324.51	3324-51	T-lymphocyte surface antigen Ly-9	4063	LY9	1	160818341	chr1:160818341:T:C	rs3817407	T	C	T	C	0.754333	ADD	1154	-0.352337	0.0467542	7.53594	9.87274e-14	.	161318341	160318341	26	2	ENST00000263285.11	ENSG00000122224.18	1	+	160796173	160828255	161296173	160296173	161328255	160328255	CIS	seq.3324.51_chr1:160818341:T:C	T	C	0.784843	2705	-0.347929	0.032096	10.8403	7.9561e-27	26.0993	1	chr1:160801971:C:A	0.925738	0.998262	chr1:160818341:T:C	T	C	0.754333	ADD	1154	-0.271005	0.160915	1.68415	0.0924281	.	Proxy SNP	Proxy of Western et al. pQTL
Epithelial.cell.kinase_seq.4834.61	P29317	seq.4834.61	4834-61	Ephrin type-A receptor 2	1969	EPHA2	1	16100873	chr1:16100873:G:A	rs61769917	G	A	G	A	0.70017	ADD	1179	0.23008	0.0301861	-7.62204	5.16904e-14	.	16600873	15600873	49	1	ENST00000358432.8	ENSG00000142627.13	1	-	16124336	16156069	16624336	15624336	16656069	15656069	CIS	seq.4834.61_chr1:16100873:G:A	G	A	0.717177	2742	0.129659	0.0212272	-6.10814	1.15266e-09	8.9383	1	chr1:16114868:C:T	0.741384	0.977601	chr1:16100873:G:A	G	A	0.70017	ADD	1179	0.214775	0.0601017	-3.57353	0.000366657	.	Proxy SNP	Proxy of Western et al. pQTL
KAT_seq.19277.4	Q8NFU3	seq.19277.4	19277-4	Thiosulfate sulfurtransferase/rhodanese-like domain-containing protein 1	100131187	TSTD1	1	161038745	chr1:161038745:C:G	rs10908821	C	G	C	G	0.867723	ADD	1168	-1.19406	0.0496947	24.028	1.04039e-103	.	161538745	160538745	238	A	ENST00000423014.3	ENSG00000215845.11	1	-	161037630	161038964	161537630	160537630	161538964	160538964	CIS	seq.19277.4_chr1:161038745:C:G	C	G	0.876946	2056	-1.26323	0.0368217	34.3068	1.06414e-203	202.973	1	chr1:160982042:G:A	0.840836	0.916971	chr1:161038745:C:G	C	G	0.867723	ADD	1168	-1.12393	0.115789	9.70675	1.8333e-21	.	Proxy SNP	Proxy of Western et al. pQTL
ADAMTS.4_seq.2809.25	O75173	seq.2809.25	2809-25	A disintegrin and metalloproteinase with thrombospondin motifs 4	9507	ADAMTS4	1	161193843	chr1:161193843:C:T	rs3813622	C	T	C	T	0.386422	ADD	1171	-0.259075	0.0349209	-7.41891	2.28434e-13	.	161693843	160693843	11	9	ENST00000367996.6	ENSG00000158859.10	1	-	161184301	161199054	161684301	160684301	161699054	160699054	CIS	seq.2809.25_chr1:161193843:C:T	C	T	0.420909	2750	-0.277354	0.026122	-10.6177	7.85778e-26	25.1047	1	chr1:161193247:T:C	0.941721	0.990054	chr1:161193843:C:T	C	T	0.386422	ADD	1171	-0.185103	0.138189	-1.33949	0.180674	.	Proxy SNP	Proxy of Western et al. pQTL
FCG3B_seq.3311.27	O75015	seq.3311.27	3311-27	Low affinity immunoglobulin gamma Fc region receptor III-B	2215	FCGR3B	1	161216523	chr1:161216523:C:T	rs4379692	C	T	T	C	0.348214	ADD	1176	-0.201338	0.0350681	-5.74135	1.19889e-08	.	161716523	160716523	2	1	ENST00000650385.1	ENSG00000162747.13	1	-	161623195	161631176	162123195	161123195	162131176	161131176	CIS	seq.3311.27_chr1:161216523:C:T	T	C	0.320887	2571	-0.234367	0.0229415	-10.2159	4.87978e-24	23.3116	1	chr1:161216523:C:T	NA	NA	NA	NA	NA	NA	NA	NA	NA	NA	NA	NA	NA	Replicated	Reported Same pQTL
PC4L1_seq.20434.23	A6NKN8	seq.20434.23	20434-23	Purkinje cell protein 4-like protein 1	654790	PCP4L1	1	161284456	chr1:161284456:A:G	rs41270859	A	G	A	G	0.982051	ADD	1170	1.02946	0.124462	-8.27132	3.62269e-16	.	161784456	160784456	35	A	ENST00000504449.2	ENSG00000248485.2	1	+	161258744	161285450	161758744	160758744	161785450	160785450	CIS	seq.20434.23_chr1:161284456:A:G	A	G	0.980074	1882	1.13949	0.0873857	-13.0398	3.01231e-37	36.5211	1	chr1:161284456:A:G	NA	NA	NA	NA	NA	NA	NA	NA	NA	NA	NA	NA	NA	Replicated	Reported Same pQTL
FCG2A_seq.3309.2	P12318	seq.3309.2	3309-2	Low affinity immunoglobulin gamma Fc region receptor II-a	2212	FCGR2A	1	161509955	chr1:161509955:A:G	rs1801274	A	G	G	A	0.491154	ADD	1187	1.28779	0.017617	73.0991	0	.	162009955	161009955	339	2	ENST00000367972.8	ENSG00000143226.16	1	+	161505429	161518558	162005429	161005429	162018558	161018558	CIS	NA	NA	NA	NA	NA	NA	NA	NA	NA	NA	NA	NA	NA	NA	NA	NA	NA	NA	NA	NA	NA	NA	NA	NA	NA	NA	NA
FCG2B_seq.3310.62	P31994	seq.3310.62	3310-62	Low affinity immunoglobulin gamma Fc region receptor II-b	2213	FCGR2B	1	161509955	chr1:161509955:A:G	rs1801274	A	G	A	G	0.509275	ADD	1186	-1.09431	0.0244977	44.6699	5.81804e-255	.	162009955	161009955	400	3	ENST00000358671.10	ENSG00000072694.22	1	+	161663142	161678654	162163142	161163142	162178654	161178654	CIS	seq.3310.62_chr1:161509955:A:G	A	G	0.49946	2780	-1.05411	0.0169493	62.1919	0	525.848	1	chr1:161509955:A:G	NA	NA	NA	NA	NA	NA	NA	NA	NA	NA	NA	NA	NA	Replicated	Reported Same pQTL
FcRIIIa_seq.15388.24	P08637	seq.15388.24	15388-24	Low affinity immunoglobulin gamma Fc region receptor III-A	2214	FCGR3A	1	161544752	chr1:161544752:A:C	rs396991	A	C	A	C	0.617102	ADD	1187	-1.24657	0.0209277	59.5654	0	.	162044752	161044752	494	A	ENST00000367967.8	ENSG00000203747.13	1	-	161541767	161550618	162041767	161041767	162050618	161050618	CIS	seq.15388.24_chr1:161544752:A:C	A	C	0.651956	2096	-1.35887	0.0147286	92.2607	0	733.849	1	chr1:161544752:A:C	NA	NA	NA	NA	NA	NA	NA	NA	NA	NA	NA	NA	NA	Replicated	Reported Same pQTL
FCG2B_seq.22960.8	P31994	seq.22960.8	22960-8	Low affinity immunoglobulin gamma Fc region receptor II-b	2213	FCGR2B	1	161671594	chr1:161671594:G:A	rs6665610	G	A	A	G	0.163221	ADD	1161	0.915793	0.0462425	19.8041	2.80258e-75	.	162171594	161171594	187	3	ENST00000358671.10	ENSG00000072694.22	1	+	161663142	161678654	162163142	161163142	162178654	161178654	CIS	seq.22960.8_chr1:161671594:G:A	A	G	0.181456	1882	1.01578	0.0341268	29.7648	2.03236e-159	158.692	1	chr1:161671594:G:A	NA	NA	NA	NA	NA	NA	NA	NA	NA	NA	NA	NA	NA	Replicated	Reported Same pQTL
Discoidin.domain.receptor.2_seq.15381.45	Q16832	seq.15381.45	15381-45	Discoidin domain-containing receptor 2	4921	DDR2	1	162632126	chr1:162632126:G:A	rs75551760	G	A	A	G	0.0863095	ADD	1176	-0.381146	0.0474329	-8.03547	2.28111e-15	.	163132126	162132126	1	A	ENST00000446985.6	ENSG00000162733.19	1	+	162631372	162780410	163131372	162131372	163280410	162280410	CIS	seq.15381.45_chr1:162632126:G:A	A	G	0.0679612	2060	-0.364423	0.0440431	-8.27423	2.31366e-16	15.6357	1	chr1:162632126:G:A	NA	NA	NA	NA	NA	NA	NA	NA	NA	NA	NA	NA	NA	Replicated	Reported Same pQTL
PAPOG_seq.8343.224	Q9BWT3	seq.8343.224	8343-224	Poly(A) polymerase gamma	64895	PAPOLG	1	166438117	chr1:166438117:C:A	rs148979112	C	A	A	C	0.0553173	ADD	1166	-0.463101	0.0788446	-5.87359	5.57925e-09	.	166938117	165938117	1	C	ENST00000238714.8	ENSG00000115421.13	2	+	60756267	60802086	61256267	60256267	61302086	60302086	TRANS	seq.8343.224_chr1:166438117:C:A	A	C	0.0374954	2707	-0.0778682	0.0700398	-1.11177	0.266337	0.574568	0	NA	NA	NA	NA	NA	NA	NA	NA	NA	NA	NA	NA	NA	NA	NA	NA
lymphotactin.beta_seq.15617.8	Q9UBD3	seq.15617.8	15617-8	Cytokine SCM-1 beta	6846	XCL2	1	168556009	chr1:168556009:A:G	rs10918925	A	G	A	G	0.6103	ADD	1165	-0.207465	0.029358	7.06672	2.74801e-12	.	169056009	168056009	33	A	ENST00000367819.3	ENSG00000143185.4	1	-	168540767	168543997	169040767	168040767	169043997	168043997	CIS	seq.15617.8_chr1:168556009:A:G	A	G	0.614362	2068	-0.176468	0.0172335	10.2398	4.97622e-24	23.3031	1	chr1:168550351:C:T	0.962295	0.999742	chr1:168556009:A:G	A	G	0.6103	ADD	1165	-0.239483	0.155493	1.54016	0.123798	.	Map Refinement	Map Refinement
DERM_seq.4979.34	Q07507	seq.4979.34	4979-34	Dermatopontin	1805	DPT	1	168714590	chr1:168714590:C:T	rs6674866	C	T	C	T	0.907783	ADD	1182	-0.764027	0.0641592	11.9083	6.17967e-31	.	169214590	168214590	262	1	ENST00000367817.4	ENSG00000143196.5	1	-	168695467	168729206	169195467	168195467	169229206	168229206	CIS	seq.4979.34_chr1:168714590:C:T	C	T	0.911285	2756	-0.537489	0.0403383	13.3245	2.75867e-39	38.5593	1	chr1:168718274:T:C	0.275707	1	chr1:168714590:C:T	C	T	0.907783	ADD	1182	-0.501524	0.0744421	6.7371	2.5356e-11	.	NA	Not found or FAIL Conditional GWAS
Coagulation.Factor.V_seq.4906.35	P12259	seq.4906.35	4906-35	Coagulation Factor V	2153	F5	1	169512493	chr1:169512493:T:G	rs72708013	T	G	T	G	0.924552	ADD	1173	0.66614	0.0694023	-9.59824	4.83678e-21	.	170012493	169012493	71	A	ENST00000367797.9	ENSG00000198734.12	1	-	169511950	169586481	170011950	169011950	170086481	169086481	CIS	seq.4906.35_chr1:169512493:T:G	T	G	0.943103	2733	0.793539	0.0538593	-14.7336	2.57217e-47	46.5897	1	chr1:169519965:A:G	0.998247	0.999123	chr1:169512493:T:G	T	G	0.924552	ADD	1173	NA	NA	NA	NA	VIF_TOO_HIGH	NA	Not found or FAIL Conditional GWAS
SEPT1_seq.23381.8	Q8WYJ6	seq.23381.8	23381-8	Septin-1	1731	SEPTIN1	1	169529952	chr1:169529952:A:G	rs2157581	A	G	A	G	0.656678	ADD	1168	-0.244632	0.038947	6.28115	4.75744e-10	.	170029952	169029952	16	C	ENST00000321367.8	ENSG00000180096.13	16	-	30378134	30382561	30878134	29878134	30882561	29882561	TRANS	NA	NA	NA	NA	NA	NA	NA	NA	NA	NA	NA	NA	NA	NA	NA	NA	NA	NA	NA	NA	NA	NA	NA	NA	NA	NA	NA
P.Selectin_seq.4154.57	P16109	seq.4154.57	4154-57	P-selectin	6403	SELP	1	169593666	chr1:169593666:C:T	rs6128	C	T	T	C	0.183463	ADD	1161	-0.680484	0.0425884	-15.9781	5.04768e-52	.	170093666	169093666	82	1	ENST00000263686.11	ENSG00000174175.17	1	-	169588848	169630124	170088848	169088848	170130124	169130124	CIS	NA	NA	NA	NA	NA	NA	NA	NA	NA	NA	NA	NA	NA	NA	NA	NA	NA	NA	NA	NA	NA	NA	NA	NA	NA	NA	NA
sL.Selectin_seq.4831.4	P14151	seq.4831.4	4831-4	L-Selectin	6402	SELL	1	169696410	chr1:169696410:G:T	rs4987358	G	T	T	G	0.255518	ADD	1178	-0.612848	0.0365434	-16.7704	1.09696e-56	.	170196410	169196410	1165	1	ENST00000650983.1	ENSG00000188404.10	1	-	169690664	169711702	170190664	169190664	170211702	169211702	CIS	seq.4831.4_chr1:169696410:G:T	T	G	0.273452	2761	-0.55164	0.0239952	-22.9896	4.75335e-107	106.323	1	chr1:169696410:G:T	NA	NA	NA	NA	NA	NA	NA	NA	NA	NA	NA	NA	NA	Replicated	Reported Same pQTL
MFAP2_seq.10569.28	P55001	seq.10569.28	10569-28	Microfibrillar-associated protein 2	4237	MFAP2	1	16979534	chr1:16979534:C:A	rs9435731	C	A	C	A	0.542942	ADD	1176	-0.518349	0.0304617	17.0164	3.95484e-58	.	17479534	16479534	309	A	ENST00000375534.7	ENSG00000117122.14	1	-	16974501	16978276	17474501	16474501	17478276	16478276	CIS	NA	NA	NA	NA	NA	NA	NA	NA	NA	NA	NA	NA	NA	NA	NA	NA	NA	NA	NA	NA	NA	NA	NA	NA	NA	NA	NA
MFAP2_seq.9294.45	P55001	seq.9294.45	9294-45	Microfibrillar-associated protein 2	4237	MFAP2	1	16980180	chr1:16980180:C:G	rs2284746	C	G	C	G	0.544605	ADD	1177	-0.492121	0.0348072	14.1385	5.47784e-42	.	17480180	16480180	306	A	ENST00000375534.7	ENSG00000117122.14	1	-	16974501	16978276	17474501	16474501	17478276	16478276	CIS	seq.9294.45_chr1:16980180:C:G	C	G	0.492038	2763	-0.341161	0.0214167	-15.9297	1.06758e-54	53.9716	1	chr1:16987159:C:T	0.940606	0.985228	chr1:16980180:C:G	C	G	0.544605	ADD	1177	-0.504359	0.144672	3.48623	0.000508218	.	Map Refinement	Map Refinement
PRRX1_seq.24215.8	P54821	seq.24215.8	24215-8	Paired mesoderm homeobox protein 1	5396	PRRX1	1	170648238	chr1:170648238:G:A	rs619699	G	A	G	A	0.708263	ADD	1186	-1.12231	0.031069	36.1233	1.82594e-192	.	171148238	170148238	200	A	ENST00000367760.7	ENSG00000116132.12	1	+	170663133	170736508	171163133	170163133	171236508	170236508	CIS	seq.24215.8_chr1:170648238:G:A	G	A	0.708659	1917	-1.1005	0.0239496	45.9508	5.6754460540857e-310	309.246	1	chr1:170660697:G:A	0.99257	0.999025	chr1:170648238:G:A	G	A	0.708263	ADD	1186	NA	NA	NA	NA	VIF_TOO_HIGH	NA	Not found or FAIL Conditional GWAS
MYOC_seq.16558.2	Q99972	seq.16558.2	16558-2	Myocilin	4653	MYOC	1	171622687	chr1:171622687:C:CAG	rs3047653	C	CAG	C	CAG	0.450889	ADD	1181	0.217109	0.038873	5.58508	2.90658e-08	.	172122687	171122687	1	1	ENST00000037502.11	ENSG00000034971.17	1	-	171635416	171652688	172135416	171135416	172152688	171152688	CIS	NA	NA	NA	NA	NA	NA	NA	NA	NA	NA	NA	NA	NA	NA	NA	NA	NA	NA	NA	NA	NA	NA	NA	NA	NA	NA	NA
CLM2_seq.10798.4	Q496F6	seq.10798.4	10798-4	CMRF35-like molecule 2	342510	CD300E	1	173128148	chr1:173128148:T:A	rs6684785	T	A	T	A	0.497011	ADD	1171	0.212815	0.0358235	5.94065	3.75474e-09	.	173628148	172628148	1	9	ENST00000392619.2	ENSG00000186407.7	17	-	74609884	74623738	75109884	74109884	75123738	74123738	TRANS	seq.10798.4_chr1:173128148:T:A	T	A	0.519476	2747	-0.0206434	0.0225092	-0.91711	0.359167	0.444704	0	NA	NA	NA	NA	NA	NA	NA	NA	NA	NA	NA	NA	NA	NA	NA	NA
ANGL1.C.term_seq.11142.11	O95841	seq.11142.11	11142-11	Angiopoietin-related protein 1:C-Term, Fibrinogen domian	9068	ANGPTL1	1	178543196	chr1:178543196:T:G	rs12405456	T	G	T	G	0.658588	ADD	1176	0.220207	0.033442	-6.58473	6.89585e-11	.	179043196	178043196	162	1	ENST00000367629.1	ENSG00000116194.13	1	-	178850623	178871022	179350623	178350623	179371022	178371022	CIS	seq.11142.11_chr1:178543196:T:G	T	G	0.619298	2762	0.182663	0.0177299	-10.3025	1.91382e-24	23.7181	1	chr1:178526957:T:C	0.916643	0.982761	chr1:178543196:T:G	T	G	0.658588	ADD	1176	0.36015	0.123798	-2.90918	0.00369304	.	Map Refinement	Map Refinement
ANGL1.N.term_seq.9092.33	O95841	seq.9092.33	9092-33	Angiopoietin-related protein 1:N-term	9068	ANGPTL1	1	178951544	chr1:178951544:A:G	rs59355263	A	G	A	G	0.744863	ADD	1168	0.246926	0.0432149	-5.71392	1.40523e-08	.	179451544	178451544	12	5	ENST00000367629.1	ENSG00000116194.13	1	-	178850623	178871022	179350623	178350623	179371022	178371022	CIS	seq.9092.33_chr1:178951544:A:G	A	G	0.761085	2729	0.199967	0.0293212	-6.81989	1.12047e-11	10.9506	1	chr1:178953316:C:A	0.992163	0.998971	chr1:178951544:A:G	A	G	0.744863	ADD	1168	0.254664	0.250198	-1.01785	0.308964	.	Map Refinement	Map Refinement
ADAM12_seq.4420.7	O43184	seq.4420.7	4420-7	Disintegrin and metalloproteinase domain-containing protein 12	8038	ADAM12	1	18004252	chr1:18004252:T:C	rs76593281	T	C	C	T	0.00899743	ADD	1167	1.07513	0.179083	6.00357	2.58521e-09	.	18504252	17504252	1	2	ENST00000368679.8	ENSG00000148848.15	10	-	126012380	126388455	126512380	125512380	126888455	125888455	TRANS	NA	NA	NA	NA	NA	NA	NA	NA	NA	NA	NA	NA	NA	NA	NA	NA	NA	NA	NA	NA	NA	NA	NA	NA	NA	NA	NA
AMPB_seq.12386.11	Q9H4A4	seq.12386.11	12386-11	Aminopeptidase B	6051	RNPEP	1	18004252	chr1:18004252:T:C	rs76593281	T	C	C	T	0.00886076	ADD	1185	-1.25711	0.174774	-7.19281	1.13196e-12	.	18504252	17504252	17	C	ENST00000295640.9	ENSG00000176393.11	1	+	201982647	202006143	202482647	201482647	202506143	201506143	TRANS	NA	NA	NA	NA	NA	NA	NA	NA	NA	NA	NA	NA	NA	NA	NA	NA	NA	NA	NA	NA	NA	NA	NA	NA	NA	NA	NA
Apo.D_seq.8262.20	P05090	seq.8262.20	8262-20	Apolipoprotein D	347	APOD	1	18004252	chr1:18004252:T:C	rs76593281	T	C	C	T	0.00860585	ADD	1162	-1.07673	0.182607	-5.89641	4.88471e-09	.	18504252	17504252	1	5	ENST00000343267.8	ENSG00000189058.9	3	-	195568704	195583940	196068704	195068704	196083940	195083940	TRANS	NA	NA	NA	NA	NA	NA	NA	NA	NA	NA	NA	NA	NA	NA	NA	NA	NA	NA	NA	NA	NA	NA	NA	NA	NA	NA	NA
CB032_seq.18218.48	Q96F85	seq.18218.48	18218-48	CB1 cannabinoid receptor-interacting protein 1	25927	CNRIP1	1	18004252	chr1:18004252:T:C	rs76593281	T	C	C	T	0.00884583	ADD	1187	1.29122	0.204448	6.31563	3.81557e-10	.	18504252	17504252	1	C	ENST00000409559.7	ENSG00000119865.9	2	-	68284170	68319400	68784170	67784170	68819400	67819400	TRANS	NA	NA	NA	NA	NA	NA	NA	NA	NA	NA	NA	NA	NA	NA	NA	NA	NA	NA	NA	NA	NA	NA	NA	NA	NA	NA	NA
DMC1_seq.23341.16	Q14565	seq.23341.16	23341-16	Meiotic recombination protein DMC1/LIM15 homolog	11144	DMC1	1	18004252	chr1:18004252:T:C	rs76593281	T	C	C	T	0.00854701	ADD	1170	-1.03396	0.168307	-6.1433	1.1113e-09	.	18504252	17504252	1	B	ENST00000428462.6	ENSG00000100206.11	22	-	38518948	38568409	39018948	38018948	39068409	38068409	TRANS	NA	NA	NA	NA	NA	NA	NA	NA	NA	NA	NA	NA	NA	NA	NA	NA	NA	NA	NA	NA	NA	NA	NA	NA	NA	NA	NA
EKI2_seq.21379.30	Q9NVF9	seq.21379.30	21379-30	Ethanolamine kinase 2	55224	ETNK2	1	18004252	chr1:18004252:T:C	rs76593281	T	C	C	T	0.00891341	ADD	1178	-1.04209	0.174727	-5.9641	3.26172e-09	.	18504252	17504252	1	B	ENST00000367201.7	ENSG00000143845.15	1	-	204131061	204151894	204631061	203631061	204651894	203651894	TRANS	NA	NA	NA	NA	NA	NA	NA	NA	NA	NA	NA	NA	NA	NA	NA	NA	NA	NA	NA	NA	NA	NA	NA	NA	NA	NA	NA
GALT9_seq.22152.162	Q9HCQ5	seq.22152.162	22152-162	Polypeptide N-acetylgalactosaminyltransferase 9	50614	GALNT9	1	18004252	chr1:18004252:T:C	rs76593281	T	C	C	T	0.00851064	ADD	1175	-1.06638	0.163105	-6.53804	9.32955e-11	.	18504252	17504252	1	B	ENST00000673376.1	ENSG00000288490.1, ENSG00000182870.13	12	-	104101	112821	604101	-395899	612821	-387179	TRANS	NA	NA	NA	NA	NA	NA	NA	NA	NA	NA	NA	NA	NA	NA	NA	NA	NA	NA	NA	NA	NA	NA	NA	NA	NA	NA	NA
GMFB_seq.17784.23	P60983	seq.17784.23	17784-23	Glia maturation factor beta	2764	GMFB	1	18004252	chr1:18004252:T:C	rs76593281	T	C	C	T	0.00886076	ADD	1185	-1.02019	0.172595	-5.91086	4.46239e-09	.	18504252	17504252	1	C	ENST00000358056.8	ENSG00000197045.14	14	-	54474484	54488980	54974484	53974484	54988980	53988980	TRANS	NA	NA	NA	NA	NA	NA	NA	NA	NA	NA	NA	NA	NA	NA	NA	NA	NA	NA	NA	NA	NA	NA	NA	NA	NA	NA	NA
GMFG_seq.13062.4	O60234	seq.13062.4	13062-4	Glia maturation factor gamma	9535	GMFG	1	18004252	chr1:18004252:T:C	rs76593281	T	C	C	T	0.00891341	ADD	1178	-1.09865	0.168277	-6.52884	9.88883e-11	.	18504252	17504252	1	9	ENST00000709032.1	ENSG00000130755.13, ENSG00000291873.1	19	-	108740	116425	608740	-391260	616425	-383575	TRANS	NA	NA	NA	NA	NA	NA	NA	NA	NA	NA	NA	NA	NA	NA	NA	NA	NA	NA	NA	NA	NA	NA	NA	NA	NA	NA	NA
GOT1_seq.4912.17	P17174	seq.4912.17	4912-17	Aspartate aminotransferase, cytoplasmic	2805	GOT1	1	18004252	chr1:18004252:T:C	rs76593281	T	C	C	T	0.00889077	ADD	1181	-0.937742	0.119624	-7.8391	1.01985e-14	.	18504252	17504252	2	6	ENST00000370508.7	ENSG00000120053.12	10	-	99396869	99430624	99896869	98896869	99930624	98930624	TRANS	NA	NA	NA	NA	NA	NA	NA	NA	NA	NA	NA	NA	NA	NA	NA	NA	NA	NA	NA	NA	NA	NA	NA	NA	NA	NA	NA
HMCS1_seq.13496.19	Q01581	seq.13496.19	13496-19	Hydroxymethylglutaryl-CoA synthase, cytoplasmic	3157	HMGCS1	1	18004252	chr1:18004252:T:C	rs76593281	T	C	C	T	0.00890585	ADD	1179	1.37064	0.195913	6.9962	4.43394e-12	.	18504252	17504252	1	6	ENST00000325110.11	ENSG00000112972.15	5	-	43287469	43313412	43787469	42787469	43813412	42813412	TRANS	NA	NA	NA	NA	NA	NA	NA	NA	NA	NA	NA	NA	NA	NA	NA	NA	NA	NA	NA	NA	NA	NA	NA	NA	NA	NA	NA
HPG._seq.4995.16	P15428	seq.4995.16	4995-16	15-hydroxyprostaglandin dehydrogenase [NAD(+)]	3248	HPGD	1	18004252	chr1:18004252:T:C	rs76593281	T	C	C	T	0.00860585	ADD	1162	-1.12584	0.171599	-6.5609	8.08602e-11	.	18504252	17504252	1	B	ENST00000296522.11	ENSG00000164120.14	4	-	174490174	174522488	174990174	173990174	175022488	174022488	TRANS	NA	NA	NA	NA	NA	NA	NA	NA	NA	NA	NA	NA	NA	NA	NA	NA	NA	NA	NA	NA	NA	NA	NA	NA	NA	NA	NA
IF4G1_seq.25287.7	Q04637	seq.25287.7	25287-7	Eukaryotic translation initiation factor 4 gamma 1	1981	EIF4G1	1	18004252	chr1:18004252:T:C	rs76593281	T	C	C	T	0.00892099	ADD	1177	-1.04232	0.163217	-6.38612	2.45762e-10	.	18504252	17504252	1	6	ENST00000392537.6	ENSG00000114867.22	3	+	184314541	184335351	184814541	183814541	184835351	183835351	TRANS	NA	NA	NA	NA	NA	NA	NA	NA	NA	NA	NA	NA	NA	NA	NA	NA	NA	NA	NA	NA	NA	NA	NA	NA	NA	NA	NA
MOL1A_seq.19177.7	Q7L9L4	seq.19177.7	19177-7	MOB kinase activator 1B	92597	MOB1B	1	18004252	chr1:18004252:T:C	rs76593281	T	C	C	T	0.00884583	ADD	1187	1.38095	0.197802	6.98147	4.88694e-12	.	18504252	17504252	1	C	ENST00000309395.7	ENSG00000173542.9	4	+	70902368	70988168	71402368	70402368	71488168	70488168	TRANS	NA	NA	NA	NA	NA	NA	NA	NA	NA	NA	NA	NA	NA	NA	NA	NA	NA	NA	NA	NA	NA	NA	NA	NA	NA	NA	NA
ORN_seq.13590.1	Q9Y3B8	seq.13590.1	13590-1	Oligoribonuclease, mitochondrial	25996	REXO2	1	18004252	chr1:18004252:T:C	rs76593281	T	C	C	T	0.00889831	ADD	1180	0.971642	0.164559	5.90452	4.63774e-09	.	18504252	17504252	1	3	ENST00000265881.10	ENSG00000076043.11	11	+	114439466	114450279	114939466	113939466	114950279	113950279	TRANS	NA	NA	NA	NA	NA	NA	NA	NA	NA	NA	NA	NA	NA	NA	NA	NA	NA	NA	NA	NA	NA	NA	NA	NA	NA	NA	NA
PEA15_seq.18833.76	Q15121	seq.18833.76	18833-76	Astrocytic phosphoprotein PEA-15	8682	PEA15	1	18004252	chr1:18004252:T:C	rs76593281	T	C	C	T	0.00884583	ADD	1187	-1.08244	0.173512	-6.23844	6.16636e-10	.	18504252	17504252	1	B	ENST00000368076.1	ENSG00000162734.13	1	+	160205420	160215376	160705420	159705420	160715376	159715376	TRANS	NA	NA	NA	NA	NA	NA	NA	NA	NA	NA	NA	NA	NA	NA	NA	NA	NA	NA	NA	NA	NA	NA	NA	NA	NA	NA	NA
Protein.phophatase.2Ca_seq.12619.14	P35813	seq.12619.14	12619-14	Protein phosphatase 1A	5494	PPM1A	1	18004252	chr1:18004252:T:C	rs76593281	T	C	C	T	0.00851064	ADD	1175	-1.08663	0.165161	-6.5792	7.14986e-11	.	18504252	17504252	1	9	ENST00000325642.7	ENSG00000100614.18	14	+	60245751	60292731	60745751	59745751	60792731	59792731	TRANS	NA	NA	NA	NA	NA	NA	NA	NA	NA	NA	NA	NA	NA	NA	NA	NA	NA	NA	NA	NA	NA	NA	NA	NA	NA	NA	NA
PSA2_seq.4280.47	P25787	seq.4280.47	4280-47	Proteasome subunit alpha type-2	5683	PSMA2	1	18004252	chr1:18004252:T:C	rs76593281	T	C	C	T	0.00897436	ADD	1170	-1.04491	0.174298	-5.99495	2.71978e-09	.	18504252	17504252	1	A	ENST00000223321.9	ENSG00000106588.12	7	-	42916860	42932174	43416860	42416860	43432174	42432174	TRANS	NA	NA	NA	NA	NA	NA	NA	NA	NA	NA	NA	NA	NA	NA	NA	NA	NA	NA	NA	NA	NA	NA	NA	NA	NA	NA	NA
RET1L_seq.10589.7	Q5VY80	seq.10589.7	10589-7	Retinoic acid early transcript 1L protein	154064	RAET1L	1	18004252	chr1:18004252:T:C	rs76593281	T	C	C	T	0.00889077	ADD	1181	-1.03586	0.176667	-5.86335	5.90398e-09	.	18504252	17504252	1	A	ENST00000367341.6	ENSG00000155918.8	6	-	150018333	150025532	150518333	149518333	150525532	149525532	TRANS	NA	NA	NA	NA	NA	NA	NA	NA	NA	NA	NA	NA	NA	NA	NA	NA	NA	NA	NA	NA	NA	NA	NA	NA	NA	NA	NA
RYK_seq.5583.62	P34925	seq.5583.62	5583-62	Tyrosine-protein kinase RYK	6259	RYK	1	18004252	chr1:18004252:T:C	rs76593281	T	C	C	T	0.00898204	ADD	1169	-1.00214	0.166662	-6.01297	2.44262e-09	.	18504252	17504252	1	C	ENST00000620660.4	ENSG00000163785.14	3	-	134157133	134250744	134657133	133657133	134750744	133750744	TRANS	NA	NA	NA	NA	NA	NA	NA	NA	NA	NA	NA	NA	NA	NA	NA	NA	NA	NA	NA	NA	NA	NA	NA	NA	NA	NA	NA
STA10_seq.23569.53	Q9Y365	seq.23569.53	23569-53	START domain-containing protein 10	10809	STARD10	1	18004252	chr1:18004252:T:C	rs76593281	T	C	C	T	0.00897436	ADD	1170	1.16161	0.184166	6.30741	4.03693e-10	.	18504252	17504252	5	A	ENST00000334805.11	ENSG00000214530.10	11	-	72754728	72794047	73254728	72254728	73294047	72294047	TRANS	NA	NA	NA	NA	NA	NA	NA	NA	NA	NA	NA	NA	NA	NA	NA	NA	NA	NA	NA	NA	NA	NA	NA	NA	NA	NA	NA
TOIP2_seq.10553.8	Q8NFQ8	seq.10553.8	10553-8	Torsin-1A-interacting protein 2	163590	TOR1AIP2	1	18004252	chr1:18004252:T:C	rs76593281	T	C	C	T	0.00889831	ADD	1180	-0.956362	0.155945	-6.13268	1.18246e-09	.	18504252	17504252	1	B	ENST00000367612.7	ENSG00000169905.13	1	-	179839966	179877799	180339966	179339966	180377799	179377799	TRANS	NA	NA	NA	NA	NA	NA	NA	NA	NA	NA	NA	NA	NA	NA	NA	NA	NA	NA	NA	NA	NA	NA	NA	NA	NA	NA	NA
TXNL1_seq.21475.137	O43396	seq.21475.137	21475-137	Thioredoxin-like protein 1	9352	TXNL1	1	18004252	chr1:18004252:T:C	rs76593281	T	C	C	T	0.00884583	ADD	1187	-0.97022	0.153895	-6.30441	4.09255e-10	.	18504252	17504252	1	9	ENST00000590954.5	ENSG00000091164.13	18	-	56602821	56651128	57102821	56102821	57151128	56151128	TRANS	NA	NA	NA	NA	NA	NA	NA	NA	NA	NA	NA	NA	NA	NA	NA	NA	NA	NA	NA	NA	NA	NA	NA	NA	NA	NA	NA
CNN2_seq.18877.15	Q99439	seq.18877.15	18877-15	Calponin-2	1265	CNN2	1	180194255	chr1:180194255:A:G	rs12371	A	G	A	G	0.907817	ADD	1177	0.868006	0.0474052	-18.3104	5.59583e-66	.	180694255	179694255	107	B	ENST00000263097.9	ENSG00000064666.15	19	+	1026607	1039065	1526607	526607	1539065	539065	TRANS	seq.18877.15_chr1:180194255:A:G	A	G	0.919557	2076	1.00528	0.0375111	-26.7996	7.81628e-136	135.107	1	chr1:180194255:A:G	NA	NA	NA	NA	NA	NA	NA	NA	NA	NA	NA	NA	NA	Replicated	Reported Same pQTL
QSCN6_seq.6217.23	O00391	seq.6217.23	6217-23	Sulfhydryl oxidase 1	5768	QSOX1	1	180194255	chr1:180194255:A:G	rs12371	A	G	A	G	0.910684	ADD	1170	0.881557	0.0419471	-21.0159	2.91123e-83	.	180694255	179694255	118	1	ENST00000367600.5	ENSG00000116260.17	1	+	180154896	180198034	180654896	179654896	180698034	179698034	CIS	seq.6217.23_chr1:180194255:A:G	A	G	0.909479	2574	0.679596	0.0306008	-22.2084	5.11211e-100	99.2914	1	chr1:180194255:A:G	NA	NA	NA	NA	NA	NA	NA	NA	NA	NA	NA	NA	NA	Replicated	Reported Same pQTL
Syntaxin.6_seq.10945.11	O43752	seq.10945.11	10945-11	Syntaxin-6	10228	STX6	1	181042373	chr1:181042373:A:G	rs6667291	A	G	A	G	0.471416	ADD	1172	0.125382	0.0213619	5.86941	5.70992e-09	.	181542373	180542373	1	3	ENST00000258301.6	ENSG00000135823.14	1	-	180972724	181022870	181472724	180472724	181522870	180522870	CIS	seq.10945.11_chr1:181042373:A:G	A	G	0.452277	2745	0.0980758	0.0169238	5.79513	7.61483e-09	8.11834	1	NA	NA	NA	NA	NA	NA	NA	NA	NA	NA	NA	NA	NA	NA	Novel	pQTL not declared
Laminin.2_seq.18347.15	P24043|P07942|P11047	seq.18347.15	18347-15	Laminin-2	3908|3912|3915	LAMA2|LAMB1|LAMC1	1	183096271	chr1:183096271:A:G	rs7525917	A	G	A	G	0.452726	ADD	1174	0.236956	0.0293875	8.06314	1.84434e-15	.	183596271	182596271	460	A	NA	NA	NA	NA	NA	NA	NA	NA	NA	NA	Not_Mapped_toGene	seq.18347.15_chr1:183096271:A:G	A	G	0.448052	2079	0.218252	0.0183001	11.9262	9.49074e-32	31.0227	1	chr1:183096271:A:G	NA	NA	NA	NA	NA	NA	NA	NA	NA	NA	NA	NA	NA	Replicated	Reported Same pQTL
Laminin.gamma.2_seq.9580.5	Q13753	seq.9580.5	9580-5	Laminin subunit gamma-2	3918	LAMC2	1	183186170	chr1:183186170:G:A	rs2276543	G	A	A	G	0.268971	ADD	1186	1.30021	0.0206553	62.9478	0	.	183686170	182686170	1165	A	ENST00000264144.5	ENSG00000058085.15	1	+	183186263	183245127	183686263	182686263	183745127	182745127	CIS	seq.9580.5_chr1:183186170:G:A	A	G	0.263234	2777	1.32297	0.0150686	87.7965	0	798.513	1	chr1:183186170:G:A	NA	NA	NA	NA	NA	NA	NA	NA	NA	NA	NA	NA	NA	Replicated	Reported Same pQTL
SEN15_seq.21182.8	Q8WW01	seq.21182.8	21182-8	tRNA-splicing endonuclease subunit Sen15	116461	TSEN15	1	184049839	chr1:184049839:CTCTT:C	rs71694372	CTCTT	C	CTCTT	C	0.709581	ADD	1169	0.477059	0.0322256	-14.8037	1.60704e-45	.	184549839	183549839	110	B	ENST00000423085.7	ENSG00000198860.14	1	+	184051650	184074212	184551650	183551650	184574212	183574212	CIS	seq.21182.8_chr1:184049839:CTCTT:C	CTCTT	C	0.650853	1876	0.442092	0.0260869	-16.9469	5.50808e-60	59.259	1	chr1:184054395:A:C	0.986958	1	chr1:184049839:CTCTT:C	CTCTT	C	0.709581	ADD	1169	NA	NA	NA	NA	VIF_TOO_HIGH	NA	Not found or FAIL Conditional GWAS
SYNC_seq.21383.37	O43776	seq.21383.37	21383-37	Asparaginyl-tRNA synthetase, cytoplasmic	4677	NARS1	1	192652450	chr1:192652450:C:T	rs4568808	C	T	T	C	0.363753	ADD	1167	0.231368	0.0391765	5.90579	4.61679e-09	.	193152450	192152450	2	A	ENST00000256854.10	ENSG00000134440.12	18	-	57600655	57621836	58100655	57100655	58121836	57121836	TRANS	seq.21383.37_chr1:192652450:C:T	T	C	0.360502	1871	-0.0181042	0.0308469	-0.586905	0.55734	0.25388	0	NA	NA	NA	NA	NA	NA	NA	NA	NA	NA	NA	NA	NA	NA	NA	NA
Aflatoxin.B1.aldehyde.reductase_seq.4188.1	O43488	seq.4188.1	4188-1	Aflatoxin B1 aldehyde reductase member 2	8574	AKR7A2	1	19303285	chr1:19303285:T:C	rs75708060	T	C	T	C	0.888293	ADD	1119	0.603962	0.0641853	-9.40967	2.8033e-20	.	19803285	18803285	32	A	ENST00000235835.8	ENSG00000053371.13	1	-	19303964	19312144	19803964	18803964	19812144	18812144	CIS	seq.4188.1_chr1:19303285:T:C	T	C	0.897223	2593	0.419468	0.0447416	-9.37534	1.46656e-20	19.8337	1	chr1:19308517:C:T	0.98977	0.999354	chr1:19303285:T:C	T	C	0.888293	ADD	1119	0.886325	0.433149	-2.04623	0.0409707	.	Map Refinement	Map Refinement
GLRX2_seq.12486.8	Q9NS18	seq.12486.8	12486-8	Glutaredoxin-2, mitochondrial	51022	GLRX2	1	193105381	chr1:193105381:A:G	rs148212596	A	G	A	G	0.991259	ADD	1144	-1.81495	0.152431	11.9067	7.1316e-31	.	193605381	192605381	10	A	ENST00000367439.8	ENSG00000023572.10	1	-	193096469	193105414	193596469	192596469	193605414	192605414	CIS	seq.12486.8_chr1:193105381:A:G	A	G	0.987085	2710	-1.42151	0.0819215	17.3521	5.31741e-64	63.2743	1	chr1:193105381:A:G	NA	NA	NA	NA	NA	NA	NA	NA	NA	NA	NA	NA	NA	Replicated	Reported Same pQTL
DAN_seq.2944.66	P41271	seq.2944.66	2944-66	Neuroblastoma suppressor of tumorigenicity 1	100532736	NBL1	1	19641564	chr1:19641564:T:C	rs12408663	T	C	T	C	0.73624	ADD	1181	0.237533	0.0263007	-9.03142	6.87378e-19	.	20141564	19141564	106	3	ENST00000618761.4	ENSG00000158747.15	1	+	19645371	19658456	20145371	19145371	20158456	19158456	CIS	seq.2944.66_chr1:19641564:T:C	T	C	0.744935	2764	0.283743	0.0172769	-16.4232	7.1105e-58	57.1481	1	chr1:19641564:T:C	NA	NA	NA	NA	NA	NA	NA	NA	NA	NA	NA	NA	NA	Replicated	Reported Same pQTL
Factor.H_seq.4159.130	P08603	seq.4159.130	4159-130	Complement factor H	3075	CFH	1	196677046	chr1:196677046:T:G	rs1329424	T	G	T	G	0.339134	ADD	1178	0.351411	0.0419141	8.38407	1.46534e-16	.	197177046	196177046	191	5	ENST00000367429.9	ENSG00000000971.17	1	+	196652042	196747504	197152042	196152042	197247504	196247504	CIS	seq.4159.130_chr1:196677046:T:G	T	G	0.379129	2755	0.251104	0.0248517	10.1041	1.37341e-23	22.8622	1	chr1:196702851:T:C	0.979338	0.997335	chr1:196677046:T:G	T	G	0.339134	ADD	1178	NA	NA	NA	NA	VIF_TOO_HIGH	NA	Not found or FAIL Conditional GWAS
THTR_seq.12663.1	Q16762	seq.12663.1	12663-1	Thiosulfate sulfurtransferase	7263	TST	1	196689775	chr1:196689775:G:A	rs12029785	G	A	G	A	0.341546	ADD	1177	-0.915819	0.0318657	-28.7399	1.39879e-137	.	197189775	196189775	684	3	ENST00000249042.8	ENSG00000128311.14	22	-	37010864	37019447	37510864	36510864	37519447	36519447	TRANS	seq.12663.1_chr1:196689775:G:A	G	A	0.380831	2744	-0.738309	0.0193934	-38.0702	2.03704e-254	253.691	1	chr1:196695521:C:T	0.992953	1	chr1:196689775:G:A	G	A	0.341546	ADD	1177	NA	NA	NA	NA	VIF_TOO_HIGH	NA	Not found or FAIL Conditional GWAS
DLL3_seq.9974.8	Q9NYJ7	seq.9974.8	9974-8	Delta-like protein 3	10683	DLL3	1	196692375	chr1:196692375:G:C	rs10922094	G	C	G	C	0.344606	ADD	1168	0.32309	0.0358747	9.00606	8.66296e-19	.	197192375	196192375	127	C	ENST00000356433.10	ENSG00000090932.11	19	+	39498946	39508469	39998946	38998946	40008469	39008469	TRANS	seq.9974.8_chr1:196692375:G:C	G	C	0.381215	2534	0.249992	0.022056	11.3345	4.47507e-29	28.3492	1	chr1:196695521:C:T	0.976325	0.993402	chr1:196692375:G:C	G	C	0.344606	ADD	1168	NA	NA	NA	NA	VIF_TOO_HIGH	NA	Not found or FAIL Conditional GWAS
ZNF23_seq.11565.58	P17027	seq.11565.58	11565-58	Zinc finger protein 23	7571	ZNF23	1	196692375	chr1:196692375:G:C	rs10922094	G	C	G	C	0.341971	ADD	1177	-0.255558	0.0412719	-6.19207	8.22974e-10	.	197192375	196192375	83	C	ENST00000393539.6	ENSG00000167377.19	16	-	71447596	71462214	71947596	70947596	71962214	70962214	TRANS	seq.11565.58_chr1:196692375:G:C	G	C	0.373441	2726	-0.369626	0.0252741	-14.6247	1.14948e-46	45.9395	1	chr1:196699230:GT:G	0.982348	0.999735	chr1:196692375:G:C	G	C	0.341971	ADD	1177	NA	NA	NA	NA	VIF_TOO_HIGH	NA	Not found or FAIL Conditional GWAS
complement.factor.H.related.5_seq.7885.17	Q9BXR6	seq.7885.17	7885-17	Complement factor H-related protein 5	81494	CFHR5	1	196706731	chr1:196706731:A:G	rs6695321	A	G	G	A	0.419011	ADD	1173	-0.279894	0.039028	-7.17163	1.32062e-12	.	197206731	196206731	19	1	ENST00000709541.1	ENSG00000292002.1, ENSG00000134389.11	1	+	742680	774808	1242680	242680	1274808	274808	TRANS	seq.7885.17_chr1:196706731:A:G	G	A	0.370399	2581	-0.168505	0.0263278	-6.40028	1.83967e-10	9.73526	1	chr1:196334759:T:C	0.00929951	0.823233	chr1:196706731:A:G	G	A	0.419011	ADD	1173	-0.256762	0.0390002	-6.58361	6.95562e-11	.	Novel	Novel allele in known genes of Western et al. pQTL at 1Mb window
NAG_seq.15509.2	P54802	seq.15509.2	15509-2	Alpha-N-acetylglucosaminidase	4669	NAGLU	1	196747794	chr1:196747794:C:G	rs72482675	C	G	C	G	0.790493	ADD	1136	-0.425372	0.0479033	8.87981	2.61489e-18	.	197247794	196247794	87	A	ENST00000225927.7	ENSG00000108784.10	17	+	42536240	42544449	43036240	42036240	43044449	42044449	TRANS	seq.15509.2_chr1:196747794:C:G	C	G	0.82251	2048	-0.232645	0.0356375	6.5281	8.40427e-11	10.0755	1	chr1:196735867:G:A	0.950577	0.991139	chr1:196747794:C:G	C	G	0.790493	ADD	1136	-0.598122	0.217155	2.75435	0.00597637	.	Map Refinement	Map Refinement
FHR1_seq.5982.50	Q03591	seq.5982.50	5982-50	Complement factor H-related protein 1	3078	CFHR1	1	196853238	chr1:196853238:A:G	rs60642321	A	G	G	A	0.205161	ADD	1182	-0.817438	0.0387525	-21.0938	6.66925e-84	.	197353238	196353238	550	A	ENST00000320493.10	ENSG00000244414.8	1	+	196819730	196832189	197319730	196319730	197332189	196332189	CIS	seq.5982.50_chr1:196853238:A:G	G	A	0.206007	2597	-0.716602	0.0255279	-28.0713	1.98153e-151	150.703	1	chr1:196850349:A:G	0.995272	0.997815	chr1:196853238:A:G	G	A	0.205161	ADD	1182	NA	NA	NA	NA	VIF_TOO_HIGH	NA	Not found or FAIL Conditional GWAS
Prolactin.Receptor_seq.9224.20	P16471	seq.9224.20	9224-20	Prolactin receptor	5618	PRLR	1	196853238	chr1:196853238:A:G	rs60642321	A	G	G	A	0.202818	ADD	1171	-0.438138	0.0488532	-8.96848	1.18822e-18	.	197353238	196353238	118	C	ENST00000511486.5	ENSG00000113494.17	5	-	35065088	35089620	35565088	34565088	35589620	34589620	TRANS	seq.9224.20_chr1:196853238:A:G	G	A	0.206192	2568	-0.314806	0.0311697	-10.0998	1.53391e-23	22.8142	1	chr1:196850349:A:G	0.995272	0.997815	chr1:196853238:A:G	G	A	0.202818	ADD	1171	NA	NA	NA	NA	VIF_TOO_HIGH	NA	Not found or FAIL Conditional GWAS
FHR4_seq.6471.53	Q92496	seq.6471.53	6471-53	Complement factor H-related protein 4	10877	CFHR4	1	196899152	chr1:196899152:A:AG	rs35966884	A	AG	AG	A	0.402502	ADD	1159	0.302746	0.0411782	7.35209	3.71389e-13	.	197399152	196399152	153	8	ENST00000251424.8	ENSG00000134365.15	1	+	196888081	196918633	197388081	196388081	197418633	196418633	CIS	NA	NA	NA	NA	NA	NA	NA	NA	NA	NA	NA	NA	NA	NA	NA	NA	NA	NA	NA	NA	NA	NA	NA	NA	NA	NA	NA
Hemopexin_seq.2768.56	P02790	seq.2768.56	2768-56	Hemopexin	3263	HPX	1	196934806	chr1:196934806:G:GT	rs200511029	G	GT	GT	G	0.223313	ADD	1171	-0.783984	0.0440599	-17.7936	9.01633e-63	.	197434806	196434806	541	A	ENST00000265983.8	ENSG00000110169.12	11	-	6431048	6440987	6931048	5931048	6940987	5940987	TRANS	NA	NA	NA	NA	NA	NA	NA	NA	NA	NA	NA	NA	NA	NA	NA	NA	NA	NA	NA	NA	NA	NA	NA	NA	NA	NA	NA
FHR2_seq.15584.9	P36980	seq.15584.9	15584-9	Complement factor H-related protein 2	3080	CFHR2	1	196951018	chr1:196951018:C:T	rs4085749	C	T	T	C	0.212987	ADD	1155	-0.907867	0.0414917	-21.8807	7.48519e-89	.	197451018	196451018	480	1	ENST00000367415.8	ENSG00000292003.1, ENSG00000080910.14	1	+	196943737	196959622	197443737	196443737	197459622	196459622	CIS	seq.15584.9_chr1:196951018:C:T	T	C	0.214463	2019	-0.770535	0.0325335	-23.6843	1.97697e-109	108.704	1	chr1:196951018:C:T	NA	NA	NA	NA	NA	NA	NA	NA	NA	NA	NA	NA	NA	Replicated	Reported Same pQTL
complement.factor.H.related.5_seq.16055.3	Q9BXR6	seq.16055.3	16055-3	Complement factor H-related protein 5	81494	CFHR5	1	196998224	chr1:196998224:G:A	rs35662416	G	A	A	G	0.037294	ADD	1153	-1.08774	0.10363	-10.4964	1.1588e-24	.	197498224	196498224	121	1	ENST00000709541.1	ENSG00000292002.1, ENSG00000134389.11	1	+	742680	774808	1242680	242680	1274808	274808	TRANS	seq.16055.3_chr1:196998224:G:A	A	G	0.0282359	2001	-1.00303	0.0900651	-11.1368	5.58985e-28	27.2526	1	chr1:196998224:G:A	NA	NA	NA	NA	NA	NA	NA	NA	NA	NA	NA	NA	NA	Replicated	Reported Same pQTL
complement.factor.H.related.5_seq.3666.17	Q9BXR6	seq.3666.17	3666-17	Complement factor H-related protein 5	81494	CFHR5	1	196998224	chr1:196998224:G:A	rs35662416	G	A	A	G	0.0369416	ADD	1164	-0.603253	0.100233	-6.01849	2.36621e-09	.	197498224	196498224	2	2	ENST00000709541.1	ENSG00000292002.1, ENSG00000134389.11	1	+	742680	774808	1242680	242680	1274808	274808	TRANS	seq.3666.17_chr1:196998224:G:A	A	G	0.0268456	2533	-0.878942	0.0816079	-10.7703	1.79308e-26	25.7464	1	chr1:196998224:G:A	NA	NA	NA	NA	NA	NA	NA	NA	NA	NA	NA	NA	NA	Replicated	Reported Same pQTL
coagulation.factor.XIII.B_seq.5658.64	P05160	seq.5658.64	5658-64	Coagulation factor XIII B chain	2165	F13B	1	197004053	chr1:197004053:T:C	rs12116643	T	C	T	C	0.85056	ADD	1161	0.340377	0.0569096	-5.98102	2.96175e-09	.	197504053	196504053	33	1	ENST00000367412.2	ENSG00000143278.5, ENSG00000291998.1	1	-	197038740	197067260	197538740	196538740	197567260	196567260	CIS	seq.5658.64_chr1:197004053:T:C	T	C	0.84809	2722	0.321737	0.0346151	-9.29471	2.95869e-20	19.5289	1	chr1:197004053:T:C	NA	NA	NA	NA	NA	NA	NA	NA	NA	NA	NA	NA	NA	Replicated	Reported Same pQTL
Coagulation.factor.XIII_seq.16927.9	P00488|P05160	seq.16927.9	16927-9	Coagulation factor XIII	2162|2165	F13A1|F13B	1	197004053	chr1:197004053:T:C	rs12116643	T	C	T	C	0.852841	ADD	1179	0.371204	0.0554777	-6.69105	3.43897e-11	.	197504053	196504053	35	A	NA	NA	NA	NA	NA	NA	NA	NA	NA	NA	Not_Mapped_toGene	seq.16927.9_chr1:197004053:T:C	T	C	0.847857	2077	0.315905	0.0380259	-8.30761	1.75509e-16	15.7557	1	chr1:197004053:T:C	NA	NA	NA	NA	NA	NA	NA	NA	NA	NA	NA	NA	NA	Replicated	Reported Same pQTL
TMEM9.ECD_seq.9249.17	Q9P0T7	seq.9249.17	9249-17	Transmembrane protein 9:Extracellular domain	252839	TMEM9	1	201145068	chr1:201145068:C:T	rs2365296	C	T	T	C	0.758868	ADD	1184	-0.743261	0.0238643	31.1454	1.83249e-155	.	201645068	200645068	159	A	ENST00000367334.9	ENSG00000116857.17	1	-	201134771	201154494	201634771	200634771	201654494	200654494	CIS	seq.9249.17_chr1:201145068:C:T	T	C	0.784161	2759	-0.709268	0.0184256	38.4936	2.94442e-259	258.531	1	chr1:201145068:C:T	NA	NA	NA	NA	NA	NA	NA	NA	NA	NA	NA	NA	NA	Replicated	Reported Same pQTL
YKL.40_seq.11104.13	P36222	seq.11104.13	11104-13	Chitinase-3-like protein 1	1116	CHI3L1	1	203183673	chr1:203183673:T:C	rs880633	T	C	T	C	0.473463	ADD	1187	1.17567	0.0231573	50.7687	6.38354e-298	.	203683673	202683673	218	2	ENST00000255409.8	ENSG00000133048.13	1	-	203178930	203186704	203678930	202678930	203686704	202686704	CIS	seq.11104.13_chr1:203183673:T:C	T	C	0.475171	2779	1.15964	0.0146768	79.0117	0	708.732	1	chr1:203183673:T:C	NA	NA	NA	NA	NA	NA	NA	NA	NA	NA	NA	NA	NA	Replicated	Reported Same pQTL
Chitotriosidase.1_seq.3600.2	Q13231	seq.3600.2	3600-2	Chitotriosidase-1	1118	CHIT1	1	203210278	chr1:203210278:A:G	rs2486954	A	G	A	G	0.796215	ADD	1136	0.959401	0.0418478	-22.926	1.18353e-95	.	203710278	202710278	83	1	ENST00000491855.5	ENSG00000133063.16	1	-	203216669	203229645	203716669	202716669	203729645	202729645	CIS	seq.3600.2_chr1:203210278:A:G	A	G	0.82218	2660	0.846869	0.0304305	-27.8296	1.36144e-149	148.866	1	chr1:203206956:C:T	0.997923	0.999307	chr1:203210278:A:G	A	G	0.796215	ADD	1136	NA	NA	NA	NA	VIF_TOO_HIGH	NA	Not found or FAIL Conditional GWAS
fibromodulin_seq.6367.66	Q06828	seq.6367.66	6367-66	fibromodulin	2331	FMOD	1	203348580	chr1:203348580:T:C	rs12077300	T	C	C	T	0.0484694	ADD	1176	-0.878516	0.0893351	-9.83394	5.66953e-22	.	203848580	202848580	55	A	ENST00000354955.5	ENSG00000122176.12	1	-	203340627	203351122	203840627	202840627	203851122	202851122	CIS	seq.6367.66_chr1:203348580:T:C	C	T	0.0545222	2742	-0.616005	0.0543227	-11.3397	3.74887e-29	28.4261	1	chr1:203348580:T:C	NA	NA	NA	NA	NA	NA	NA	NA	NA	NA	NA	NA	NA	Replicated	Reported Same pQTL
S2538_seq.22770.22	Q96DW6	seq.22770.22	22770-22	Solute carrier family 25 member 38	54977	SLC25A38	1	203483653	chr1:203483653:A:G	rs2233726	A	G	A	G	0.988841	ADD	1165	-1.77444	0.165885	10.6968	1.6064e-25	.	203983653	202983653	2	C	ENST00000650617.1	ENSG00000144659.13	3	+	39383369	39397351	39883369	38883369	39897351	38897351	TRANS	seq.22770.22_chr1:203483653:A:G	A	G	0.98877	1870	-1.24576	0.148023	8.41601	7.71792e-17	16.1125	1	chr1:203460495:G:A	0.975954	0.989612	chr1:203483653:A:G	A	G	0.988841	ADD	1165	-0.986487	0.834039	1.18278	0.237141	.	Proxy SNP	Proxy of Western et al. pQTL
CXAR_seq.11204.80	P78310	seq.11204.80	11204-80	Coxsackievirus and adenovirus receptor	1525	CXADR	1	203485167	chr1:203485167:C:CA	rs534758929	C	CA	CA	C	0.0107481	ADD	1163	1.29802	0.189115	6.86364	1.09754e-11	.	203985167	202985167	4	6	ENST00000356275.10	ENSG00000154639.19	21	+	17513129	17565487	18013129	17013129	18065487	17065487	TRANS	NA	NA	NA	NA	NA	NA	NA	NA	NA	NA	NA	NA	NA	NA	NA	NA	NA	NA	NA	NA	NA	NA	NA	NA	NA	NA	NA
KERA_seq.10758.2	O60938	seq.10758.2	10758-2	Keratocan	11081	KERA	1	203485167	chr1:203485167:C:CA	rs534758929	C	CA	CA	C	0.00982067	ADD	1171	-1.13327	0.186344	-6.08163	1.6156e-09	.	203985167	202985167	3	A	ENST00000266719.4	ENSG00000139330.6	12	-	91050490	91058024	91550490	90550490	91558024	90558024	TRANS	NA	NA	NA	NA	NA	NA	NA	NA	NA	NA	NA	NA	NA	NA	NA	NA	NA	NA	NA	NA	NA	NA	NA	NA	NA	NA	NA
LRP1_seq.10699.52	Q07954	seq.10699.52	10699-52	Prolow-density lipoprotein receptor-related protein 1	4035	LRP1	1	203485167	chr1:203485167:C:CA	rs534758929	C	CA	CA	C	0.0114796	ADD	1176	-1.10214	0.174117	-6.32987	3.50161e-10	.	203985167	202985167	8	6	ENST00000338962.8	ENSG00000123384.14	12	+	57128715	57150059	57628715	56628715	57650059	56650059	TRANS	NA	NA	NA	NA	NA	NA	NA	NA	NA	NA	NA	NA	NA	NA	NA	NA	NA	NA	NA	NA	NA	NA	NA	NA	NA	NA	NA
Renin_seq.3396.54	P00797	seq.3396.54	3396-54	Renin	5972	REN	1	204165035	chr1:204165035:T:C	rs10900556	T	C	T	C	0.693717	ADD	1146	-0.272939	0.0420861	6.48525	1.3224e-10	.	204665035	203665035	13	1	ENST00000272190.9	ENSG00000143839.15	1	-	204154818	204166337	204654818	203654818	204666337	203666337	CIS	seq.3396.54_chr1:204165035:T:C	T	C	0.692785	2661	-0.252042	0.0264982	9.51165	4.08696e-21	20.3886	1	chr1:204175806:T:C	0.130919	0.971405	chr1:204165035:T:C	T	C	0.693717	ADD	1146	-0.214042	0.0449535	4.7614	2.17271e-06	.	Novel	Novel allele in known genes of Western et al. pQTL at 1Mb window
CNTN2_seq.3296.92	Q02246	seq.3296.92	3296-92	Contactin-2	6900	CNTN2	1	205061734	chr1:205061734:C:T	rs41264869	C	T	T	C	0.15529	ADD	1172	-0.892701	0.0427759	-20.8692	2.58423e-82	.	205561734	204561734	441	3	ENST00000638378.1	ENSG00000184144.12	1	+	205042967	205074928	205542967	204542967	205574928	204574928	CIS	seq.3296.92_chr1:205061734:C:T	T	C	0.169083	2759	-0.82683	0.0267708	-30.8855	7.43019e-180	179.129	1	chr1:205061734:C:T	NA	NA	NA	NA	NA	NA	NA	NA	NA	NA	NA	NA	NA	Replicated	Reported Same pQTL
SPLC2_seq.5695.5	Q96DR5	seq.5695.5	5695-5	BPI fold-containing family A member 2	140683	BPIFA2	1	205613358	chr1:205613358:G:T	rs10900516	G	T	T	G	0.10885	ADD	1130	0.375438	0.063251	5.93568	3.90586e-09	.	206113358	205113358	20	6	ENST00000354932.6	ENSG00000131050.11	20	+	33168158	33181412	33668158	32668158	33681412	32681412	TRANS	seq.5695.5_chr1:205613358:G:T	T	G	0.107553	2436	0.0576388	0.0427456	1.34841	0.177652	0.750429	0	NA	NA	NA	NA	NA	NA	NA	NA	NA	NA	NA	NA	NA	NA	NA	NA
PIGR_seq.3216.2	P01833	seq.3216.2	3216-2	Polymeric immunoglobulin receptor	5284	PIGR	1	206944230	chr1:206944230:C:T	rs533494	C	T	T	C	0.354631	ADD	1166	0.462797	0.0396811	11.6629	8.75122e-30	.	207444230	206444230	129	1	ENST00000356495.5	ENSG00000162896.6	1	-	206928521	206946466	207428521	206428521	207446466	206446466	CIS	NA	NA	NA	NA	NA	NA	NA	NA	NA	NA	NA	NA	NA	NA	NA	NA	NA	NA	NA	NA	NA	NA	NA	NA	NA	NA	NA
DAF_seq.5069.9	P08174	seq.5069.9	5069-9	Complement decay-accelerating factor	1604	CD55	1	207446604	chr1:207446604:A:G	rs17044032	A	G	A	G	0.939355	ADD	1179	-0.37761	0.0556469	6.78582	1.83603e-11	.	207946604	206946604	29	1	ENST00000314754.12	ENSG00000196352.18	1	+	207321700	207360501	207821700	206821700	207860501	206860501	CIS	seq.5069.9_chr1:207446604:A:G	A	G	0.900399	2756	-0.368545	0.03295	11.185	1.99297e-28	27.7005	1	chr1:207399097:G:A	0.693201	0.9774	chr1:207446604:A:G	A	G	0.939355	ADD	1179	-0.212639	0.117472	1.81013	0.0705346	.	Proxy SNP	Proxy of Western et al. pQTL
Complement.receptor.type.1_seq.19556.12	P17927	seq.19556.12	19556-12	Complement receptor type 1	1378	CR1	1	207494970	chr1:207494970:G:A	rs80141998	G	A	A	G	0.0570698	ADD	1174	-0.660692	0.0788602	-8.37801	1.54365e-16	.	207994970	206994970	55	1	ENST00000367053.6	ENSG00000203710.12	1	+	207496242	207640212	207996242	206996242	208140212	207140212	CIS	seq.19556.12_chr1:207494970:G:A	A	G	0.0372701	2066	-0.459806	0.0697104	-6.59595	5.37155e-11	10.2699	1	chr1:207613197:A:G	0.00597683	0.723385	chr1:207494970:G:A	A	G	0.0570698	ADD	1174	-0.625888	0.0781377	-8.01006	2.78138e-15	.	Novel	Novel allele in known genes of Western et al. pQTL at 1Mb window
Complement.receptor.type.2_seq.15570.99	P20023	seq.15570.99	15570-99	Complement receptor type 2	1380	CR2	1	207524699	chr1:207524699:T:C	rs6661489	T	C	T	C	0.190353	ADD	1161	0.677591	0.0484154	13.9954	3.39175e-41	.	208024699	207024699	171	1	ENST00000367058.7	ENSG00000117322.19	1	+	207454229	207489895	207954229	206954229	207989895	206989895	CIS	seq.15570.99_chr1:207524699:T:C	T	C	0.193327	2038	0.632221	0.0347251	18.2065	1.15001e-68	67.9393	1	chr1:207577223:T:C	0.906912	1	chr1:207524699:T:C	T	C	0.190353	ADD	1161	0.412521	0.15163	2.72058	0.00661581	.	Proxy SNP	Proxy of Western et al. pQTL
CD46_seq.17682.1	P15529	seq.17682.1	17682-1	Membrane cofactor protein	4179	CD46	1	207783214	chr1:207783214:G:A	rs1962149	G	A	G	A	0.656704	ADD	1171	-0.430365	0.0224908	19.1351	4.265e-71	.	208283214	207283214	455	1	ENST00000367042.6	ENSG00000117335.21	1	+	207752053	207795504	208252053	207252053	208295504	207295504	CIS	seq.17682.1_chr1:207783214:G:A	G	A	0.619313	2066	-0.38621	0.0141757	27.2444	1.37088e-139	138.863	1	chr1:207768396:C:T	0.988561	0.998656	chr1:207783214:G:A	G	A	0.656704	ADD	1171	NA	NA	NA	NA	VIF_TOO_HIGH	NA	Not found or FAIL Conditional GWAS
GDF.11_seq.14587.16	O95390	seq.14587.16	14587-16	Growth/differentiation factor 11	10220	GDF11	1	2102522	chr1:2102522:T:C	rs376694188	T	C	C	T	0.00974576	ADD	1180	-1.20086	0.203046	-5.91424	4.37938e-09	.	2602522	1602522	1	C	ENST00000257868.10	ENSG00000135414.10	12	+	55743121	55757264	56243121	55243121	56257264	55257264	TRANS	seq.14587.16_chr1:2102522:T:C	C	T	0.0110251	2585	0.056248	0.122402	0.459535	0.645889	0.189842	0	NA	NA	NA	NA	NA	NA	NA	NA	NA	NA	NA	NA	NA	NA	NA	NA
TATD3_seq.20936.8	Q17R31	seq.20936.8	20936-8	Putative deoxyribonuclease TATDN3	128387	TATDN3	1	212828093	chr1:212828093:T:C	rs112938646	T	C	T	C	0.963342	ADD	1173	-0.861622	0.106054	8.12436	1.14689e-15	.	213328093	212328093	338	B	ENST00000366974.9	ENSG00000203705.11	1	+	212791893	212816830	213291893	212291893	213316830	212316830	CIS	seq.20936.8_chr1:212828093:T:C	T	C	0.964852	1892	-0.892152	0.0703432	12.6828	2.05447e-35	34.6873	1	chr1:212789201:TTTTG:T	0.975341	0.995298	chr1:212828093:T:C	T	C	0.963342	ADD	1173	-1.20514	0.437406	2.75519	0.00595803	.	Map Refinement	Map Refinement
LRTM1_seq.9368.64	Q9HBL6	seq.9368.64	9368-64	Leucine-rich repeat and transmembrane domain-containing protein 1	57408	LRTM1	1	217029749	chr1:217029749:C:A	rs7527281	C	A	A	C	0.143522	ADD	1181	0.394761	0.0554005	7.12559	1.81378e-12	.	217529749	216529749	32	3	ENST00000493075.1	ENSG00000144771.8	3	-	54918332	54967088	55418332	54418332	55467088	54467088	TRANS	seq.9368.64_chr1:217029749:C:A	A	C	0.164374	2762	0.246255	0.0337946	7.28682	4.13523e-13	12.3835	1	chr1:217029749:C:A	NA	NA	NA	NA	NA	NA	NA	NA	NA	NA	NA	NA	NA	Replicated	Reported Same pQTL
Lefty.A_seq.15503.15	O00292	seq.15503.15	15503-15	Left-right determination factor 2	7044	LEFTY2	1	225935547	chr1:225935547:C:T	rs144672497	C	T	C	T	0.973527	ADD	1171	0.985738	0.102089	-9.6557	2.89157e-21	.	226435547	225435547	17	2	ENST00000420304.6	ENSG00000143768.13	1	-	225936597	225941383	226436597	225436597	226441383	225441383	CIS	seq.15503.15_chr1:225935547:C:T	C	T	0.966794	2093	0.65257	0.0545558	-11.9615	6.28348e-32	31.2018	1	chr1:225937685:G:A	0.98265	0.997072	chr1:225935547:C:T	C	T	0.973527	ADD	1171	NA	NA	NA	NA	CORR_TOO_HIGH	NA	Not found or FAIL Conditional GWAS
Lefty.A_seq.15503.20	O00292	seq.15503.20	15503-20	Left-right determination factor 2	7044	LEFTY2	1	225935547	chr1:225935547:C:T	rs144672497	C	T	C	T	0.973595	ADD	1174	1.10623	0.122904	-9.00077	8.99899e-19	.	226435547	225435547	17	6	ENST00000420304.6	ENSG00000143768.13	1	-	225936597	225941383	226436597	225436597	226441383	225441383	CIS	seq.15503.20_chr1:225935547:C:T	C	T	0.96686	2067	0.729519	0.069891	-10.438	6.98554e-25	24.1558	1	chr1:225937685:G:A	0.98265	0.997072	chr1:225935547:C:T	C	T	0.973595	ADD	1174	NA	NA	NA	NA	CORR_TOO_HIGH	NA	Not found or FAIL Conditional GWAS
PCY1A_seq.23349.5	P49585	seq.23349.5	23349-5	Choline-phosphate cytidylyltransferase A	5130	PCYT1A	1	225935547	chr1:225935547:C:T	rs144672497	C	T	T	C	0.0272572	ADD	1174	-0.732246	0.12213	-5.99562	2.70618e-09	.	226435547	225435547	4	C	ENST00000431016.6	ENSG00000161217.12	3	-	196234367	196287726	196734367	195734367	196787726	195787726	TRANS	NA	NA	NA	NA	NA	NA	NA	NA	NA	NA	NA	NA	NA	NA	NA	NA	NA	NA	NA	NA	NA	NA	NA	NA	NA	NA	NA
C1QC_seq.14100.63	P02747	seq.14100.63	14100-63	Complement C1q subcomponent subunit C	714	C1QC	1	22636557	chr1:22636557:G:A	rs12058824	G	A	A	G	0.0736434	ADD	1161	0.5474	0.0653575	8.37547	1.59363e-16	.	23136557	22136557	35	B	ENST00000695751.1	ENSG00000159189.13	1	+	22643625	22648110	23143625	22143625	23148110	22148110	CIS	seq.14100.63_chr1:22636557:G:A	A	G	0.0784819	2714	0.572229	0.0447702	12.7815	2.34531e-36	35.6298	1	chr1:22636557:G:A	NA	NA	NA	NA	NA	NA	NA	NA	NA	NA	NA	NA	NA	Replicated	Reported Same pQTL
ANGL3_seq.10391.1	Q9Y5C1	seq.10391.1	10391-1	Angiopoietin-related protein 3	27329	ANGPTL3	1	230165828	chr1:230165828:A:G	rs4846920	A	G	A	G	0.13978	ADD	1184	0.335114	0.0557953	6.00613	2.53526e-09	.	230665828	229665828	15	1	ENST00000371129.4	ENSG00000132855.5	1	+	62597519	62606313	63097519	62097519	63106313	62106313	TRANS	seq.10391.1_chr1:230165828:A:G	A	G	0.161578	2751	0.169232	0.0347326	4.87244	1.16557e-06	5.93346	1	chr1:62479276:CA:C	NA	NA	NA	NA	NA	NA	NA	NA	NA	NA	NA	NA	NA	Novel	Reported Different pQTL (outside 1Mb window)
Caspase.10.region.1_seq.5340.24	Q92851	seq.5340.24	5340-24	Caspase-10:region 1	843	CASP10	1	230689266	chr1:230689266:A:G	rs12026880	A	G	A	G	0.804089	ADD	1174	0.321973	0.0311968	-10.3207	5.99609e-24	.	231189266	230189266	76	3	ENST00000286186.11	ENSG00000003400.16	2	+	201183140	201221665	201683140	200683140	201721665	200721665	TRANS	NA	NA	NA	NA	NA	NA	NA	NA	NA	NA	NA	NA	NA	NA	NA	NA	NA	NA	NA	NA	NA	NA	NA	NA	NA	NA	NA
PUS7_seq.23656.9	Q96PZ0	seq.23656.9	23656-9	Pseudouridylate synthase 7 homolog	54517	PUS7	1	230710231	chr1:230710231:G:A	rs4762	G	A	A	G	0.112106	ADD	1173	0.811461	0.051009	15.9082	1.12719e-51	.	231210231	230210231	78	C	ENST00000356362.6	ENSG00000091127.14	7	-	105456510	105522258	105956510	104956510	106022258	105022258	TRANS	seq.23656.9_chr1:230710231:G:A	A	G	0.0934372	1798	1.08662	0.0448092	24.2499	2.23357e-112	111.651	1	chr1:230710231:G:A	NA	NA	NA	NA	NA	NA	NA	NA	NA	NA	NA	NA	NA	Replicated	Reported Same pQTL
SLIT3_seq.18931.40	O75094	seq.18931.40	18931-40	Slit homolog 3 protein	6586	SLIT3	1	230710231	chr1:230710231:G:A	rs4762	G	A	A	G	0.113857	ADD	1133	0.291662	0.0493409	5.91116	4.51006e-09	.	231210231	230210231	2	A	ENST00000519560.6	ENSG00000184347.16	5	-	168661739	169301139	169161739	168161739	169801139	168801139	TRANS	seq.18931.40_chr1:230710231:G:A	A	G	0.118296	1995	0.280615	0.0374851	7.48604	1.06611e-13	12.9722	1	chr1:230710231:G:A	NA	NA	NA	NA	NA	NA	NA	NA	NA	NA	NA	NA	NA	Replicated	Reported Same pQTL
SPRN_seq.13447.42	Q5BIV9	seq.13447.42	13447-42	Shadow of prion protein	503542	SPRN	1	230710231	chr1:230710231:G:A	rs4762	G	A	A	G	0.108527	ADD	1161	0.527842	0.0599603	8.8032	4.82903e-18	.	231210231	230210231	27	B	ENST00000685335.1	ENSG00000203772.8	10	-	133420665	133424625	133920665	132920665	133924625	132924625	TRANS	seq.13447.42_chr1:230710231:G:A	A	G	0.114296	2686	0.679781	0.0407554	16.6795	1.78279e-59	58.7489	1	chr1:230710231:G:A	NA	NA	NA	NA	NA	NA	NA	NA	NA	NA	NA	NA	NA	Replicated	Reported Same pQTL
TPMT_seq.11218.84	P51580	seq.11218.84	11218-84	Thiopurine S-methyltransferase	7172	TPMT	1	230710231	chr1:230710231:G:A	rs4762	G	A	G	A	0.88586	ADD	1174	-0.417046	0.0478256	8.72014	9.50513e-18	.	231210231	230210231	15	9	ENST00000309983.5	ENSG00000137364.5	6	-	18128310	18155077	18628310	17628310	18655077	17655077	TRANS	seq.11218.84_chr1:230710231:G:A	G	A	0.882277	2714	-0.406404	0.0366314	11.0944	5.38146e-28	27.2691	1	chr1:230733279:G:A	0.96583	0.991123	chr1:230710231:G:A	G	A	0.88586	ADD	1174	-0.4605	0.159054	2.89524	0.00386005	.	Map Refinement	Map Refinement
Nidogen_seq.3213.65	P14543	seq.3213.65	3213-65	Nidogen-1	4811	NID1	1	236000604	chr1:236000604:C:T	rs4660144	C	T	T	C	0.427966	ADD	1180	-0.282555	0.0329856	-8.56601	3.35737e-17	.	236500604	235500604	179	1	ENST00000366595.7	ENSG00000116962.15	1	-	235975829	236065109	236475829	235475829	236565109	235565109	CIS	NA	NA	NA	NA	NA	NA	NA	NA	NA	NA	NA	NA	NA	NA	NA	NA	NA	NA	NA	NA	NA	NA	NA	NA	NA	NA	NA
ERO1B_seq.7994.41	Q86YB8	seq.7994.41	7994-41	ERO1-like protein beta	56605	ERO1B	1	236261292	chr1:236261292:G:A	rs1630318	G	A	G	A	0.386905	ADD	1176	0.49075	0.0372138	13.1873	4.23552e-37	.	236761292	235761292	379	B	ENST00000354619.10	ENSG00000086619.15	1	-	236215100	236281958	236715100	235715100	236781958	235781958	CIS	NA	NA	NA	NA	NA	NA	NA	NA	NA	NA	NA	NA	NA	NA	NA	NA	NA	NA	NA	NA	NA	NA	NA	NA	NA	NA	NA
Galectin.8_seq.4909.68	O00214	seq.4909.68	4909-68	Galectin-8	3964	LGALS8	1	236547351	chr1:236547351:C:CTGAA	rs1611010	C	CTGAA	C	CTGAA	0.355184	ADD	1167	-0.295031	0.0342988	-8.60181	2.53686e-17	.	237047351	236047351	409	8	ENST00000341872.10	ENSG00000116977.19	1	+	236523438	236549263	237023438	236023438	237049263	236049263	CIS	NA	NA	NA	NA	NA	NA	NA	NA	NA	NA	NA	NA	NA	NA	NA	NA	NA	NA	NA	NA	NA	NA	NA	NA	NA	NA	NA
Alpha.L.fucosidase.I_seq.21384.2	P04066	seq.21384.2	21384-2	Alpha-L-fucoside fucohydrolase	2517	FUCA1	1	23866260	chr1:23866260:C:T	rs10799804	C	T	C	T	0.677562	ADD	1132	0.430966	0.0392838	-10.9706	1.15755e-26	.	24366260	23366260	163	1	ENST00000374479.4	ENSG00000179163.12	1	-	23845076	23868290	24345076	23345076	24368290	23368290	CIS	NA	NA	NA	NA	NA	NA	NA	NA	NA	NA	NA	NA	NA	NA	NA	NA	NA	NA	NA	NA	NA	NA	NA	NA	NA	NA	NA
CRF2.12_seq.7192.37	Q8IU57	seq.7192.37	7192-37	Interferon lambda receptor 1	163702	IFNLR1	1	24187233	chr1:24187233:G:C	rs139958347	G	C	C	G	0.0268313	ADD	1174	-1.06226	0.0987417	-10.7579	8.62759e-26	.	24687233	23687233	16	1	ENST00000327575.6	ENSG00000185436.12	1	-	24157098	24187261	24657098	23657098	24687261	23687261	CIS	seq.7192.37_chr1:24187233:G:C	C	G	0.0341365	2739	-1.1499	0.0593736	-19.3672	2.32274e-78	77.634	1	chr1:24155450:G:A	0.00384483	0.612856	chr1:24187233:G:C	C	G	0.0268313	ADD	1174	-1.10656	0.0978748	-11.3058	3.49112e-28	.	Novel	Novel allele in known genes of Western et al. pQTL at 1Mb window
PLD5_seq.8081.55	Q8N7P1	seq.8081.55	8081-55	Inactive phospholipase D5	200150	PLD5	1	242093988	chr1:242093988:TC:T	rs11331117	TC	T	T	TC	0.203179	ADD	1164	0.31094	0.0502501	6.18785	8.47605e-10	.	242593988	241593988	24	A	ENST00000442594.6	ENSG00000180287.17	1	-	242088386	242524696	242588386	241588386	243024696	242024696	CIS	NA	NA	NA	NA	NA	NA	NA	NA	NA	NA	NA	NA	NA	NA	NA	NA	NA	NA	NA	NA	NA	NA	NA	NA	NA	NA	NA
HVEM_seq.5352.11	Q92956	seq.5352.11	5352-11	Tumor necrosis factor receptor superfamily member 14	8764	TNFRSF14	1	2563346	chr1:2563346:G:A	rs8725	G	A	G	A	0.513455	ADD	1152	-0.194899	0.0272383	7.15532	1.49539e-12	.	3063346	2063346	54	1	ENST00000355716.5	ENSG00000273936.4, ENSG00000157873.18	1	+	2556370	2563829	3056370	2056370	3063829	2063829	CIS	seq.5352.11_chr1:2563346:G:A	G	A	0.52584	2709	-0.224104	0.020197	11.0959	5.31129e-28	27.2748	1	chr1:2559766:C:T	0.975647	0.993279	chr1:2563346:G:A	G	A	0.513455	ADD	1152	-0.202597	0.150093	1.34981	0.177347	.	Map Refinement	Map Refinement
HVEM_seq.10472.53	Q92956	seq.10472.53	10472-53	Tumor necrosis factor receptor superfamily member 14	8764	TNFRSF14	1	2565214	chr1:2565214:A:G	rs7515633	A	G	A	G	0.510684	ADD	1170	-0.185186	0.0280246	6.60798	5.94154e-11	.	3065214	2065214	55	4	ENST00000355716.5	ENSG00000273936.4, ENSG00000157873.18	1	+	2556370	2563829	3056370	2056370	3063829	2063829	CIS	seq.10472.53_chr1:2565214:A:G	A	G	0.529206	2568	-0.232959	0.0184905	12.5988	2.39883e-35	34.62	1	chr1:2556327:T:C	0.939892	0.982468	chr1:2565214:A:G	A	G	0.510684	ADD	1170	-0.158684	0.110133	1.44085	0.1499	.	Proxy SNP	Proxy of Western et al. pQTL
MA1C1_seq.13427.66	Q9NR34	seq.13427.66	13427-66	Mannosyl-oligosaccharide 1,2-alpha-mannosidase IC	57134	MAN1C1	1	25783745	chr1:25783745:G:A	rs79507311	G	A	A	G	0.0131803	ADD	1176	-0.878651	0.115333	-7.61839	5.31973e-14	.	26283745	25283745	2	A	ENST00000374332.9	ENSG00000117643.16	1	+	25616790	25784450	26116790	25116790	26284450	25284450	CIS	seq.13427.66_chr1:25783745:G:A	A	G	0.0105531	2748	-0.712564	0.0811174	-8.78435	2.73212e-18	17.5635	1	chr1:25783745:G:A	NA	NA	NA	NA	NA	NA	NA	NA	NA	NA	NA	NA	NA	Replicated	Reported Same pQTL
Ficolin.3_seq.5462.62	O75636	seq.5462.62	5462-62	Ficolin-3	8547	FCN3	1	27373179	chr1:27373179:AG:A	rs532781899	AG	A	A	AG	0.0171086	ADD	1169	-1.15277	0.152985	-7.53516	9.84056e-14	.	27873179	26873179	1	A	ENST00000270879.9	ENSG00000142748.14	1	-	27369109	27374824	27869109	26869109	27874824	26874824	CIS	NA	NA	NA	NA	NA	NA	NA	NA	NA	NA	NA	NA	NA	NA	NA	NA	NA	NA	NA	NA	NA	NA	NA	NA	NA	NA	NA
PTPRU_seq.8337.65	Q92729	seq.8337.65	8337-65	Receptor-type tyrosine-protein phosphatase U	10076	PTPRU	1	29397004	chr1:29397004:C:T	rs212297	C	T	T	C	0.643894	ADD	1171	-0.449393	0.0291986	15.3909	9.36814e-49	.	29897004	28897004	35	A	ENST00000428026.6	ENSG00000060656.20	1	+	29236548	29326813	29736548	28736548	29826813	28826813	CIS	seq.8337.65_chr1:29397004:C:T	T	C	0.676951	2755	-0.407587	0.0208228	19.5741	6.29216e-80	79.2012	1	chr1:29397004:C:T	NA	NA	NA	NA	NA	NA	NA	NA	NA	NA	NA	NA	NA	Replicated	Reported Same pQTL
RSPO1_seq.16614.27	Q2MKA7	seq.16614.27	16614-27	R-spondin-1	284654	RSPO1	1	37603946	chr1:37603946:CATTT:C	rs72279212	CATTT	C	CATTT	C	0.497019	ADD	1174	-0.500369	0.0290341	-17.2338	2.0556e-59	.	38103946	37103946	279	3	ENST00000401068.1	ENSG00000169218.14	1	-	37611811	37634616	38111811	37111811	38134616	37134616	CIS	NA	NA	NA	NA	NA	NA	NA	NA	NA	NA	NA	NA	NA	NA	NA	NA	NA	NA	NA	NA	NA	NA	NA	NA	NA	NA	NA
EPHAA_seq.5076.53	Q5JZY3	seq.5076.53	5076-53	Ephrin type-A receptor 10	284656	EPHA10	1	37779845	chr1:37779845:T:G	rs12049522	T	G	T	G	0.489744	ADD	1170	0.138738	0.0244683	5.67011	1.80293e-08	.	38279845	37279845	2	1	ENST00000319637.6	ENSG00000183317.17	1	-	37760271	37765133	38260271	37260271	38265133	37265133	CIS	NA	NA	NA	NA	NA	NA	NA	NA	NA	NA	NA	NA	NA	NA	NA	NA	NA	NA	NA	NA	NA	NA	NA	NA	NA	NA	NA
PPT1_seq.9244.27	P50897	seq.9244.27	9244-27	Palmitoyl-protein thioesterase 1	5538	PPT1	1	40091361	chr1:40091361:A:G	rs1800205	A	G	A	G	0.955205	ADD	1172	1.32498	0.0892348	-14.8482	9.01766e-46	.	40591361	39591361	208	3	ENST00000449045.7	ENSG00000131238.18	1	-	40072737	40097260	40572737	39572737	40597260	39597260	CIS	seq.9244.27_chr1:40091361:A:G	A	G	0.956865	2724	1.173	0.056622	-20.7164	1.41677e-88	87.8487	1	chr1:40091361:A:G	NA	NA	NA	NA	NA	NA	NA	NA	NA	NA	NA	NA	NA	Replicated	Reported Same pQTL
sTie.1_seq.2844.53	P35590	seq.2844.53	2844-53	Tyrosine-protein kinase receptor Tie-1, soluble	7075	TIE1	1	43298413	chr1:43298413:G:C	rs3120047	G	C	G	C	0.364831	ADD	1180	-0.246119	0.0270707	-9.09172	4.10631e-19	.	43798413	42798413	128	1	ENST00000372476.8	ENSG00000066056.14	1	+	43300981	43323108	43800981	42800981	43823108	42823108	CIS	seq.2844.53_chr1:43298413:G:C	G	C	0.396708	2764	-0.166179	0.0177971	-9.33742	1.98244e-20	19.7028	1	chr1:43398186:G:A	0.634801	0.877284	chr1:43298413:G:C	G	C	0.364831	ADD	1180	-0.221268	0.0436305	-5.07141	4.59309e-07	.	Proxy SNP	Proxy of Western et al. pQTL
B4GT2_seq.9595.11	O60909	seq.9595.11	9595-11	Beta-1,4-galactosyltransferase 2	8704	B4GALT2	1	43975861	chr1:43975861:A:G	rs2286243	A	G	A	G	0.93718	ADD	1170	0.877101	0.0447976	-19.5792	6.50526e-74	.	44475861	43475861	228	A	ENST00000309519.8	ENSG00000117411.18	1	+	43979935	43991170	44479935	43479935	44491170	43491170	CIS	seq.9595.11_chr1:43975861:A:G	A	G	0.955305	2752	0.759597	0.0365725	-20.7696	4.71194e-89	88.3268	1	chr1:43979995:T:C	0.979225	0.994269	chr1:43975861:A:G	A	G	0.93718	ADD	1170	NA	NA	NA	NA	CORR_TOO_HIGH	NA	Not found or FAIL Conditional GWAS
AK1A1_seq.4192.10	P14550	seq.4192.10	4192-10	Alcohol dehydrogenase [NADP(+)]	10327	AKR1A1	1	45566639	chr1:45566639:A:G	rs2229540	A	G	A	G	0.978168	ADD	1168	1.75825	0.103738	-16.949	1.08797e-57	.	46066639	45066639	55	A	ENST00000621846.4	ENSG00000117448.14	1	+	45550782	45570048	46050782	45050782	46070048	45070048	CIS	seq.4192.10_chr1:45566639:A:G	A	G	0.953762	2725	1.62587	0.0466059	-34.8854	2.60016e-220	219.585	1	chr1:45585381:G:A	0.996594	1	chr1:45566639:A:G	A	G	0.978168	ADD	1168	NA	NA	NA	NA	CORR_TOO_HIGH	NA	Not found or FAIL Conditional GWAS
TXD12_seq.19334.62	O95881	seq.19334.62	19334-62	Thioredoxin domain-containing protein 12	51060	TXNDC12	1	52055186	chr1:52055186:CACA:C	rs142834436	CACA	C	CACA	C	0.93469	ADD	1179	0.351104	0.043651	-8.04345	2.13988e-15	.	52555186	51555186	8	A	ENST00000371626.9	ENSG00000117862.13	1	-	52020130	52055191	52520130	51520130	52555191	51555191	CIS	NA	NA	NA	NA	NA	NA	NA	NA	NA	NA	NA	NA	NA	NA	NA	NA	NA	NA	NA	NA	NA	NA	NA	NA	NA	NA	NA
MRAP2_seq.10889.2	Q96G30	seq.10889.2	10889-2	Melanocortin-2 receptor accessory protein 2	112609	MRAP2	1	53132326	chr1:53132326:G:A	rs11590819	G	A	A	G	0.0515332	ADD	1174	0.443921	0.0715637	6.20315	7.69386e-10	.	53632326	52632326	2	B	ENST00000257776.5	ENSG00000135324.6	6	+	84033771	84090881	84533771	83533771	84590881	83590881	TRANS	seq.10889.2_chr1:53132326:G:A	A	G	0.0526701	2734	0.126783	0.0479328	2.64501	0.00821637	2.08532	1	NA	NA	NA	NA	NA	NA	NA	NA	NA	NA	NA	NA	NA	NA	Novel	pQTL not declared
LRP8_seq.3323.37	Q14114	seq.3323.37	3323-37	Low-density lipoprotein receptor-related protein 8	7804	LRP8	1	53247055	chr1:53247055:C:T	rs5174	C	T	T	C	0.355508	ADD	1180	0.373299	0.0249138	14.9836	1.54965e-46	.	53747055	52747055	172	A	ENST00000371454.6	ENSG00000157193.18	1	-	53246552	53328054	53746552	52746552	53828054	52828054	CIS	seq.3323.37_chr1:53247055:C:T	T	C	0.396589	2756	0.352796	0.0167208	21.0993	1.19344e-91	90.9232	1	chr1:53247055:C:T	NA	NA	NA	NA	NA	NA	NA	NA	NA	NA	NA	NA	NA	Replicated	Reported Same pQTL
PCSK9_seq.8246.9	Q8NBP7	seq.8246.9	8246-9	Proprotein convertase subtilisin/kexin type 9	255738	PCSK9	1	55039995	chr1:55039995:C:T	rs11583680	C	T	C	T	0.858723	ADD	1175	0.81503	0.0417517	-19.5209	1.39813e-73	.	55539995	54539995	49	1	ENST00000302118.5	ENSG00000169174.12	1	+	55039547	55064852	55539547	54539547	55564852	54564852	CIS	seq.8246.9_chr1:55039995:C:T	C	T	0.86835	2575	0.734748	0.0304573	-24.1239	5.83445e-116	115.234	1	chr1:55039774:C:T	0.926624	0.999501	chr1:55039995:C:T	C	T	0.858723	ADD	1175	0.430939	0.147452	-2.92258	0.00353898	.	Proxy SNP	Proxy of Western et al. pQTL
PCSK9_seq.5231.79	Q8NBP7	seq.5231.79	5231-79	Proprotein convertase subtilisin/kexin type 9	255738	PCSK9	1	55040253	chr1:55040253:C:T	rs11583723	C	T	C	T	0.849915	ADD	1176	0.81925	0.0417604	-19.6179	3.284e-74	.	55540253	54540253	49	1	ENST00000302118.5	ENSG00000169174.12	1	+	55039547	55064852	55539547	54539547	55564852	54564852	CIS	seq.5231.79_chr1:55040253:C:T	C	T	0.859528	2755	0.739996	0.0290918	-25.4365	3.14051e-128	127.503	1	chr1:55039995:C:T	0.929634	1	chr1:55040253:C:T	C	T	0.849915	ADD	1176	0.448459	0.14634	-3.06449	0.00223087	.	Proxy SNP	Proxy of Western et al. pQTL
CN093_seq.6439.59	Q9H972	seq.6439.59	6439-59	Uncharacterized protein C14orf93	60686	C14orf93	1	56928943	chr1:56928943:C:G	rs856928	C	G	G	C	0.261643	ADD	1181	0.201757	0.0329474	6.1236	1.2493e-09	.	57428943	56428943	28	A	ENST00000341470.8	ENSG00000100802.15	14	-	22986901	23010132	23486901	22486901	23510132	22510132	TRANS	seq.6439.59_chr1:56928943:C:G	G	C	0.321182	2757	0.146189	0.0237764	6.1485	8.96912e-10	9.04725	1	chr1:56929058:A:G	0.997304	1	chr1:56928943:C:G	G	C	0.261643	ADD	1181	NA	NA	NA	NA	VIF_TOO_HIGH	NA	Not found or FAIL Conditional GWAS
CO8G_seq.14708.59	P07360	seq.14708.59	14708-59	Complement component C8 gamma chain	733	C8G	1	56941254	chr1:56941254:T:C	rs628745	T	C	C	T	0.257498	ADD	1167	0.258814	0.0410791	6.30038	4.22167e-10	.	57441254	56441254	30	A	ENST00000371634.7	ENSG00000176919.13	9	+	136945242	136946975	137445242	136445242	137446975	136446975	TRANS	seq.14708.59_chr1:56941254:T:C	C	T	0.321298	2728	0.140635	0.024567	5.72456	1.15162e-08	7.93869	1	chr1:56941811:C:T	1	1	chr1:56941254:T:C	C	T	0.257498	ADD	1167	NA	NA	NA	NA	CORR_TOO_HIGH	NA	Not found or FAIL Conditional GWAS
Semenogelin_seq.7115.5	P04279	seq.7115.5	7115-5	Semenogelin-1	6406	SEMG1	1	56956811	chr1:56956811:C:T	rs1013579	C	T	C	T	0.0534645	ADD	1169	-0.44198	0.0569066	-7.76676	1.77267e-14	.	57456811	56456811	27	B	ENST00000372781.4	ENSG00000124233.12	20	+	45207032	45209768	45707032	44707032	45709768	44709768	TRANS	seq.7115.5_chr1:56956811:C:T	C	T	0.0357664	2740	-0.537968	0.0610731	-8.80859	2.2182e-18	17.654	1	chr1:56941811:C:T	0.00683544	0.555372	chr1:56956811:C:T	C	T	0.0534645	ADD	1169	-0.416614	0.0563372	-7.39501	2.71739e-13	.	Novel	Novel allele in known genes of Western et al. pQTL at 1Mb window
ROR1_seq.2590.69	Q01973	seq.2590.69	2590-69	Inactive tyrosine-protein kinase transmembrane receptor ROR1	4919	ROR1	1	63917718	chr1:63917718:C:A	rs3861946	C	A	A	C	0.480948	ADD	1181	-0.245839	0.0234155	-10.499	1.06655e-24	.	64417718	63417718	206	1	ENST00000371080.5	ENSG00000185483.13	1	+	63774021	64143385	64274021	63274021	64643385	63643385	CIS	NA	NA	NA	NA	NA	NA	NA	NA	NA	NA	NA	NA	NA	NA	NA	NA	NA	NA	NA	NA	NA	NA	NA	NA	NA	NA	NA
ROR1_seq.8474.6	Q01973	seq.8474.6	8474-6	Inactive tyrosine-protein kinase transmembrane receptor ROR1	4919	ROR1	1	63917718	chr1:63917718:C:A	rs3861946	C	A	A	C	0.480916	ADD	1179	-0.243227	0.0235917	-10.3098	6.58618e-24	.	64417718	63417718	92	1	ENST00000371080.5	ENSG00000185483.13	1	+	63774021	64143385	64274021	63274021	64643385	63643385	CIS	NA	NA	NA	NA	NA	NA	NA	NA	NA	NA	NA	NA	NA	NA	NA	NA	NA	NA	NA	NA	NA	NA	NA	NA	NA	NA	NA
sLeptin.R_seq.5400.52	P48357	seq.5400.52	5400-52	Leptin receptor, soluble	3953	LEPR	1	65608483	chr1:65608483:A:G	rs2376018	A	G	A	G	0.84904	ADD	1146	1.68203	0.0346341	-48.5658	1.11022e-278	.	66108483	65108483	686	2	ENST00000344610.12	ENSG00000116678.20	1	+	65525688	65626234	66025688	65025688	66126234	65126234	CIS	seq.5400.52_chr1:65608483:A:G	A	G	0.836367	2692	1.5436	0.0217828	-70.8634	0	614.101	1	chr1:65608483:A:G	NA	NA	NA	NA	NA	NA	NA	NA	NA	NA	NA	NA	NA	Replicated	Reported Same pQTL
IL.12.RB2_seq.3815.14	Q99665	seq.3815.14	3815-14	Interleukin-12 receptor subunit beta-2	3595	IL12RB2	1	67374814	chr1:67374814:A:G	rs11209058	A	G	A	G	0.481529	ADD	1164	-0.360205	0.0271113	-13.2861	1.43282e-37	.	67874814	66874814	193	3	ENST00000696757.1	ENSG00000081985.14	1	+	67307872	67396928	67807872	66807872	67896928	66896928	CIS	seq.3815.14_chr1:67374814:A:G	A	G	0.43654	2734	-0.304549	0.0204213	-14.9133	2.16123e-48	47.6653	1	chr1:67374700:G:A	0.995242	1	chr1:67374814:A:G	A	G	0.481529	ADD	1164	NA	NA	NA	NA	VIF_TOO_HIGH	NA	Not found or FAIL Conditional GWAS
QOR_seq.13983.27	Q08257	seq.13983.27	13983-27	Quinone oxidoreductase	1429	CRYZ	1	74710202	chr1:74710202:T:C	rs3819946	T	C	T	C	0.914838	ADD	1139	-1.36234	0.0627235	21.7197	1.38398e-87	.	75210202	74210202	307	B	ENST00000340866.10	ENSG00000116791.14	1	-	74705485	74733050	75205485	74205485	75233050	74233050	CIS	NA	NA	NA	NA	NA	NA	NA	NA	NA	NA	NA	NA	NA	NA	NA	NA	NA	NA	NA	NA	NA	NA	NA	NA	NA	NA	NA
Carbonic.anhydrase.6_seq.3352.80	P23280	seq.3352.80	3352-80	Carbonic anhydrase 6	765	CA6	1	8974539	chr1:8974539:A:G	rs3765963	A	G	A	G	0.614348	ADD	1150	-0.355484	0.0389254	9.13245	3.00132e-19	.	9474539	8474539	28	3	ENST00000377442.3	ENSG00000131686.15	1	+	8945886	8974704	9445886	8445886	9474704	8474704	CIS	seq.3352.80_chr1:8974539:A:G	A	G	0.596702	2699	-0.335796	0.0241113	13.9269	1.30437e-42	41.8846	1	chr1:8974539:A:G	NA	NA	NA	NA	NA	NA	NA	NA	NA	NA	NA	NA	NA	Replicated	Reported Same pQTL
G6PE_seq.7161.25	O95479	seq.7161.25	7161-25	GDH/6PGL endoplasmic bifunctional protein	9563	H6PD	1	9240549	chr1:9240549:T:C	rs2268175	T	C	T	C	0.624144	ADD	1168	0.41898	0.0364808	-11.4849	5.57742e-29	.	9740549	8740549	63	A	ENST00000602477.1	ENSG00000049239.13	1	+	9239843	9267898	9739843	8739843	9767898	8767898	CIS	seq.7161.25_chr1:9240549:T:C	T	C	0.615566	2756	0.378397	0.0220833	-17.1349	1.38867e-62	61.8574	1	chr1:9235385:T:C	0.952859	0.991455	chr1:9240549:T:C	T	C	0.624144	ADD	1168	0.250133	0.125391	-1.99483	0.0462975	.	Proxy SNP	Proxy of Western et al. pQTL
Alcadein.alpha.1_seq.15521.4	O94985	seq.15521.4	15521-4	Calsyntenin-1	22883	CLSTN1	1	9738451	chr1:9738451:G:C	rs144966243	G	C	C	G	0.0262935	ADD	1179	-0.722396	0.118393	-6.10166	1.42817e-09	.	10238451	9238451	6	6	ENST00000361311.4	ENSG00000171603.18	1	-	9729027	9823984	10229027	9229027	10323984	9323984	CIS	seq.15521.4_chr1:9738451:G:C	C	G	0.0192585	2077	0.0672436	0.092098	0.730131	0.465393	0.33218	0	NA	NA	NA	NA	NA	NA	NA	NA	NA	NA	NA	NA	NA	NA	NA	NA
CNBP1_seq.21600.10	Q9NSA3	seq.21600.10	21600-10	Beta-catenin-interacting protein 1	56998	CTNNBIP1	1	9738451	chr1:9738451:G:C	rs144966243	G	C	C	G	0.0270728	ADD	1182	-0.539585	0.0669477	-8.0598	1.88137e-15	.	10238451	9238451	10	A	ENST00000377258.5	ENSG00000178585.15	1	-	9850449	9893237	10350449	9350449	10393237	9393237	CIS	seq.21600.10_chr1:9738451:G:C	C	G	0.019613	1912	-0.0502334	0.0528873	-0.949819	0.342326	0.46556	0	NA	NA	NA	NA	NA	NA	NA	NA	NA	NA	NA	NA	NA	NA	NA	NA
Apo.L1_seq.9506.10	O14791	seq.9506.10	9506-10	Apolipoprotein L1	8542	APOL1	10	100038648	chr10:100038648:G:A	rs78723267	G	A	A	G	0.0584192	ADD	1164	-0.419716	0.0620309	-6.76625	2.10368e-11	.	100538648	99538648	44	2	ENST00000426053.5	ENSG00000100342.22	22	+	36253070	36267530	36753070	35753070	36767530	35767530	TRANS	seq.9506.10_chr10:100038648:G:A	A	G	0.048923	2739	-0.274408	0.0466726	-5.87942	4.62232e-09	8.33514	1	NA	NA	NA	NA	NA	NA	NA	NA	NA	NA	NA	NA	NA	NA	Novel	pQTL not declared
FAAA_seq.11424.4	P16930	seq.11424.4	11424-4	Fumarylacetoacetase	2184	FAH	10	104075920	chr10:104075920:G:A	rs10883965	G	A	G	A	0.0061674	ADD	1135	-1.38379	0.236326	-5.85543	6.24987e-09	.	104575920	103575920	17	A	ENST00000561421.6	ENSG00000103876.14	15	+	80152998	80186349	80652998	79652998	80686349	79686349	TRANS	NA	NA	NA	NA	NA	NA	NA	NA	NA	NA	NA	NA	NA	NA	NA	NA	NA	NA	NA	NA	NA	NA	NA	NA	NA	NA	NA
GST.omega.1_seq.12436.84	P78417	seq.12436.84	12436-84	Glutathione S-transferase omega-1	9446	GSTO1	10	104265500	chr10:104265500:G:T	rs1147611	G	T	T	G	0.432798	ADD	1183	-1.02314	0.0189635	-53.953	4.16694965702507e-319	.	104765500	103765500	377	A	ENST00000539281.5	ENSG00000148834.13	10	+	104254193	104267459	104754193	103754193	104767459	103767459	CIS	NA	NA	NA	NA	NA	NA	NA	NA	NA	NA	NA	NA	NA	NA	NA	NA	NA	NA	NA	NA	NA	NA	NA	NA	NA	NA	NA
CD59_seq.11514.196	P13987	seq.11514.196	11514-196	CD59 glycoprotein	966	CD59	10	11119466	chr10:11119466:T:A	rs12780804	T	A	A	T	0.0390492	ADD	1178	-0.46142	0.0771409	-5.98153	2.94053e-09	.	11619466	10619466	2	3	ENST00000445143.6	ENSG00000085063.18	11	-	33709797	33722727	34209797	33209797	34222727	33222727	TRANS	seq.11514.196_chr10:11119466:T:A	A	T	0.0609624	2764	0.0506393	0.0412056	1.22894	0.219199	0.659161	0	NA	NA	NA	NA	NA	NA	NA	NA	NA	NA	NA	NA	NA	NA	NA	NA
TECTB_seq.21549.144	Q96PL2	seq.21549.144	21549-144	Beta-tectorin	6975	TECTB	10	112240876	chr10:112240876:G:T	rs116034828	G	T	G	T	0.945519	ADD	1138	-1.3309	0.0801985	16.5951	1.81772e-55	.	112740876	111740876	83	B	ENST00000369422.4	ENSG00000119913.6	10	+	112283655	112305027	112783655	111783655	112805027	111805027	CIS	seq.21549.144_chr10:112240876:G:T	G	T	0.949125	1828	-1.29211	0.0617818	20.914	4.15623e-87	86.3813	1	chr10:112283482:T:C	0.990979	1	chr10:112240876:G:T	G	T	0.945519	ADD	1138	-1.04717	0.503852	2.07832	0.037907	.	Proxy SNP	Proxy of Western et al. pQTL
VWA2_seq.7128.9	Q5GFL6	seq.7128.9	7128-9	von Willebrand factor A domain-containing protein 2	340706	VWA2	10	114294826	chr10:114294826:C:G	rs7350409	C	G	G	C	0.0621806	ADD	1174	-0.74319	0.0572691	-12.9771	4.75368e-36	.	114794826	113794826	75	A	ENST00000392982.8	ENSG00000165816.13	10	+	114239253	114294489	114739253	113739253	114794489	113794489	CIS	seq.7128.9_chr10:114294826:C:G	G	C	0.0635036	2740	-0.644353	0.0384146	-16.7736	3.74628e-60	59.4264	1	chr10:114293241:C:T	0.988389	0.995757	chr10:114294826:C:G	G	C	0.0621806	ADD	1174	-0.55844	0.386563	-1.44463	0.148834	.	Proxy SNP	Proxy of Western et al. pQTL
TRUB1_seq.23543.92	Q8WWH5	seq.23543.92	23543-92	Probable tRNA pseudouridine synthase 1	142940	TRUB1	10	114953392	chr10:114953392:C:A	rs10885636	C	A	C	A	0.541019	ADD	1158	0.34651	0.0371907	-9.31711	5.97887e-20	.	115453392	114453392	171	C	ENST00000298746.5	ENSG00000165832.6	10	+	114938194	114977676	115438194	114438194	115477676	114477676	CIS	NA	NA	NA	NA	NA	NA	NA	NA	NA	NA	NA	NA	NA	NA	NA	NA	NA	NA	NA	NA	NA	NA	NA	NA	NA	NA	NA
GFRa.1_seq.3314.74	P56159	seq.3314.74	3314-74	GDNF family receptor alpha-1	2674	GFRA1	10	116270903	chr10:116270903:A:T	rs8192662	A	T	A	T	0.953459	ADD	1171	1.0866	0.0740767	-14.6686	8.52688e-45	.	116770903	115770903	70	1	ENST00000682743.1	ENSG00000151892.16	10	-	116063910	116273608	116563910	115563910	116773608	115773608	CIS	seq.3314.74_chr10:116270903:A:T	A	T	0.966691	2762	0.830517	0.0557174	-14.9059	2.29562e-48	47.6391	1	chr10:116256860:G:A	0.98318	0.99435	chr10:116270903:A:T	A	T	0.953459	ADD	1171	1.47467	0.382381	-3.85655	0.000121365	.	Map Refinement	Map Refinement
LIPP_seq.15613.16	P16233	seq.15613.16	15613-16	Pancreatic triacylglycerol lipase	5406	PNLIP	10	116464291	chr10:116464291:A:G	rs7069270	A	G	A	G	0.947917	ADD	1152	-0.612755	0.0934068	6.56006	8.15868e-11	.	116964291	115964291	301	1	ENST00000369221.2	ENSG00000175535.6	10	+	116545930	116567855	117045930	116045930	117067855	116067855	CIS	NA	NA	NA	NA	NA	NA	NA	NA	NA	NA	NA	NA	NA	NA	NA	NA	NA	NA	NA	NA	NA	NA	NA	NA	NA	NA	NA
LIPR2_seq.15471.29	P54317	seq.15471.29	15471-29	Pancreatic lipase-related protein 2	5408	PNLIPRP2	10	116635040	chr10:116635040:G:C	rs2286779	G	C	G	C	0.486325	ADD	1170	-1.0675	0.0271613	-39.3021	5.4082e-215	.	117135040	116135040	173	1	ENST00000579578.6	NA	10	+	116620952	116645143	117120952	116120952	117145143	116145143	CIS	seq.15471.29_chr10:116635040:G:C	G	C	0.492654	2042	-1.09115	0.019845	-54.9837	0	402.212	1	chr10:116638373:A:G	0.996166	1	chr10:116635040:G:C	G	C	0.486325	ADD	1170	NA	NA	NA	NA	VIF_TOO_HIGH	NA	Not found or FAIL Conditional GWAS
TEX30_seq.22802.13	Q5JUR7	seq.22802.13	22802-13	Testis-expressed protein 30	93081	TEX30	10	116682461	chr10:116682461:G:T	rs74158819	G	T	T	G	0.195333	ADD	1157	-0.263034	0.0443345	-5.93294	3.94306e-09	.	117182461	116182461	1	C	ENST00000376029.3	ENSG00000151287.17	13	-	102766109	102773811	103266109	102266109	103273811	102273811	TRANS	seq.22802.13_chr10:116682461:G:T	T	G	0.19317	1874	0.0542514	0.0363381	1.49296	0.135619	0.867681	0	NA	NA	NA	NA	NA	NA	NA	NA	NA	NA	NA	NA	NA	NA	NA	NA
ZFAN5_seq.18317.111	O76080	seq.18317.111	18317-111	AN1-type zinc finger protein 5	7763	ZFAND5	10	118690271	chr10:118690271:G:A	rs111616772	G	A	A	G	0.0921053	ADD	1178	0.354801	0.0599824	5.91508	4.35975e-09	.	119190271	118190271	55	C	ENST00000376962.10	ENSG00000107372.13	9	-	72351412	72365208	72851412	71851412	72865208	71865208	TRANS	NA	NA	NA	NA	NA	NA	NA	NA	NA	NA	NA	NA	NA	NA	NA	NA	NA	NA	NA	NA	NA	NA	NA	NA	NA	NA	NA
HN1_seq.19335.2	Q9UK76	seq.19335.2	19335-2	Hematological and neurological expressed 1 protein	51155	JPT1	10	126330456	chr10:126330456:C:G	rs3740199	C	G	C	G	0.415225	ADD	1156	-0.301024	0.0297749	-10.11	4.54338e-23	.	126830456	125830456	55	A	ENST00000356033.8	ENSG00000189159.16	17	-	75135306	75154675	75635306	74635306	75654675	74654675	TRANS	seq.19335.2_chr10:126330456:C:G	C	G	0.448864	2024	-0.233347	0.0208562	-11.1884	3.16884e-28	27.4991	1	chr10:126338732:T:C	0.983181	0.995111	chr10:126330456:C:G	C	G	0.415225	ADD	1156	-0.239595	0.169681	-1.41203	0.158213	.	Proxy SNP	Proxy of Western et al. pQTL
ADAM12_seq.4420.7	O43184	seq.4420.7	4420-7	Disintegrin and metalloproteinase domain-containing protein 12	8038	ADAM12	10	126332700	chr10:126332700:G:A	rs11244957	G	A	G	A	0.449015	ADD	1167	-0.239208	0.0335578	-7.12823	1.79268e-12	.	126832700	125832700	25	2	ENST00000368679.8	ENSG00000148848.15	10	-	126012380	126388455	126512380	125512380	126888455	125888455	CIS	seq.4420.7_chr10:126332700:G:A	G	A	0.488779	2718	-0.302598	0.0197344	-15.3336	6.17874e-51	50.2091	1	chr10:126333348:G:A	0.991845	0.996037	chr10:126332700:G:A	G	A	0.449015	ADD	1167	NA	NA	NA	NA	VIF_TOO_HIGH	NA	Not found or FAIL Conditional GWAS
MGMT_seq.21437.77	P16455	seq.21437.77	21437-77	Methylated-DNA--protein-cysteine methyltransferase	4255	MGMT	10	129708019	chr10:129708019:C:T	rs12917	C	T	T	C	0.129915	ADD	1170	-0.955399	0.0532686	-17.9355	1.24856e-63	.	130208019	129208019	609	3	ENST00000651593.1	ENSG00000170430.10	10	+	129467240	129770983	129967240	128967240	130270983	129270983	CIS	seq.21437.77_chr10:129708019:C:T	T	C	0.136677	1884	-0.843423	0.0401472	-21.0083	4.58036e-88	87.3391	1	chr10:129708019:C:T	NA	NA	NA	NA	NA	NA	NA	NA	NA	NA	NA	NA	NA	Replicated	Reported Same pQTL
UCMA_seq.10977.55	Q8WVF2	seq.10977.55	10977-55	Unique cartilage matrix-associated protein	221044	UCMA	10	13234368	chr10:13234368:G:A	rs2399954	G	A	A	G	0.130306	ADD	1178	-0.949541	0.0451458	-21.0328	1.86227e-83	.	13734368	12734368	91	A	ENST00000378681.8	ENSG00000165623.10	10	-	13221765	13234374	13721765	12721765	13734374	12734374	CIS	seq.10977.55_chr10:13234368:G:A	A	G	0.107957	2765	-0.857812	0.0321552	-26.6772	1.55239e-139	138.809	1	chr10:13234368:G:A	NA	NA	NA	NA	NA	NA	NA	NA	NA	NA	NA	NA	NA	Replicated	Reported Same pQTL
ARMEL_seq.4962.52	Q49AH0	seq.4962.52	4962-52	Cerebral dopamine neurotrophic factor	441549	CDNF	10	14869641	chr10:14869641:C:T	rs72772427	C	T	T	C	0.132826	ADD	1182	0.719548	0.0373537	19.2631	5.42745e-72	.	15369641	14369641	164	1	ENST00000465530.2	ENSG00000185267.10	10	-	14819244	14838037	15319244	14319244	15338037	14338037	CIS	seq.4962.52_chr10:14869641:C:T	T	C	0.118073	2761	0.583941	0.0271673	21.4943	8.42946e-95	94.0742	1	chr10:14869641:C:T	NA	NA	NA	NA	NA	NA	NA	NA	NA	NA	NA	NA	NA	Replicated	Reported Same pQTL
ACBD7_seq.13563.259	Q8N6N7	seq.13563.259	13563-259	Acyl-CoA-binding domain-containing protein 7	414149	ACBD7	10	15052666	chr10:15052666:GTC:G	rs3036128	GTC	G	GTC	G	0.551769	ADD	1159	0.249983	0.0384518	-6.50121	1.18866e-10	.	15552666	14552666	12	A	ENST00000356189.6	ENSG00000176244.7	10	-	15075474	15088776	15575474	14575474	15588776	14588776	CIS	NA	NA	NA	NA	NA	NA	NA	NA	NA	NA	NA	NA	NA	NA	NA	NA	NA	NA	NA	NA	NA	NA	NA	NA	NA	NA	NA
Macrophage.mannose.receptor_seq.2637.77	P22897	seq.2637.77	2637-77	Macrophage mannose receptor 1	4360	MRC1	10	17838425	chr10:17838425:G:A	rs75884775	G	A	G	A	0.800595	ADD	1176	0.392177	0.0373763	-10.4927	1.14557e-24	.	18338425	17338425	106	1	ENST00000569591.3	ENSG00000260314.3	10	+	17809347	17911164	18309347	17309347	18411164	17411164	CIS	seq.2637.77_chr10:17838425:G:A	G	A	0.794942	2748	0.278308	0.0245875	-11.3191	4.67951e-29	28.3298	1	chr10:17847024:T:C	0.794618	0.954224	chr10:17838425:G:A	G	A	0.800595	ADD	1176	0.338563	0.0722397	-4.68666	3.10676e-06	.	Proxy SNP	Proxy of Western et al. pQTL
PXDC2.ECD_seq.10576.7	Q6UX71	seq.10576.7	10576-7	Plexin domain-containing protein 2:Extracellular domain	84898	PLXDC2	10	20265668	chr10:20265668:T:C	rs138765972	T	C	C	T	0.017432	ADD	1176	-0.59513	0.0851151	-6.99206	4.56716e-12	.	20765668	19765668	5	2	ENST00000377252.5	ENSG00000120594.17	10	+	19816431	20289856	20316431	19316431	20789856	19789856	CIS	NA	NA	NA	NA	NA	NA	NA	NA	NA	NA	NA	NA	NA	NA	NA	NA	NA	NA	NA	NA	NA	NA	NA	NA	NA	NA	NA
FCG3B_seq.3311.27	O75015	seq.3311.27	3311-27	Low affinity immunoglobulin gamma Fc region receptor III-B	2215	FCGR3B	10	22519608	chr10:22519608:G:A	rs7099219	G	A	G	A	0.0718537	ADD	1176	-0.393929	0.0649028	-6.06951	1.736e-09	.	23019608	22019608	11	1	ENST00000650385.1	ENSG00000162747.13	1	-	161623195	161631176	162123195	161123195	162131176	161131176	TRANS	seq.3311.27_chr10:22519608:G:A	G	A	0.0659277	2571	0.0749026	0.0443061	1.69057	0.0910416	1.04076	0	NA	NA	NA	NA	NA	NA	NA	NA	NA	NA	NA	NA	NA	NA	NA	NA
Nectin.like.protein.1_seq.3630.27	Q8N126	seq.3630.27	3630-27	Cell adhesion molecule 3	57863	CADM3	10	22552857	chr10:22552857:G:C	rs58498866	G	C	C	G	0.0194421	ADD	1183	-0.457939	0.0771703	-5.93414	3.89119e-09	.	23052857	22052857	8	A	ENST00000368125.9	ENSG00000162706.13	1	+	159171614	159203313	159671614	158671614	159703313	158703313	TRANS	seq.3630.27_chr10:22552857:G:C	C	G	0.0159652	2756	-0.0310021	0.0678916	-0.456642	0.647966	0.188448	0	NA	NA	NA	NA	NA	NA	NA	NA	NA	NA	NA	NA	NA	NA	NA	NA
KLHL3_seq.25039.10	Q9UH77	seq.25039.10	25039-10	Kelch-like protein 3	26249	KLHL3	10	30605639	chr10:30605639:T:C	rs300816	T	C	T	C	0.440254	ADD	1180	-0.227195	0.0382275	-5.94325	3.68942e-09	.	31105639	30105639	2	C	ENST00000506491.5	ENSG00000146021.15	5	-	137617499	137706436	138117499	137117499	138206436	137206436	TRANS	seq.25039.10_chr10:30605639:T:C	T	C	0.408495	1907	-0.0129981	0.0328823	-0.395291	0.692673	0.159472	0	NA	NA	NA	NA	NA	NA	NA	NA	NA	NA	NA	NA	NA	NA	NA	NA
BOLA3_seq.5980.55	Q53S33	seq.5980.55	5980-55	BolA-like protein 3	388962	BOLA3	10	3142348	chr10:3142348:G:A	rs78801351	G	A	G	A	0.901198	ADD	1169	0.299237	0.0509835	-5.86929	5.71788e-09	.	3642348	2642348	2	A	ENST00000295326.4	ENSG00000163170.12	2	-	74135414	74147905	74635414	73635414	74647905	73647905	TRANS	seq.5980.55_chr10:3142348:G:A	G	A	0.879455	2750	0.219649	0.0287128	-7.64984	2.7746e-14	13.5568	1	chr10:3158660:T:C	0.294588	0.986089	chr10:3142348:G:A	G	A	0.901198	ADD	1169	0.243368	0.0611626	-3.97902	7.35287e-05	.	Novel	Novel allele in known genes of Western et al. pQTL at 1Mb window
NRP1_seq.5542.22	O14786	seq.5542.22	5542-22	Neuropilin-1	8829	NRP1	10	33188502	chr10:33188502:G:C	rs2506148	G	C	G	C	0.598976	ADD	1172	0.249424	0.0285854	-8.72556	9.10624e-18	.	33688502	32688502	89	1	ENST00000374821.9	ENSG00000099250.18	10	-	33197620	33334522	33697620	32697620	33834522	32834522	CIS	seq.5542.22_chr10:33188502:G:C	G	C	0.63903	2762	0.267251	0.0192502	-13.883	2.14734e-42	41.6681	1	chr10:33191785:C:T	0.973748	0.996197	chr10:33188502:G:C	G	C	0.598976	ADD	1172	0.370944	0.178307	-2.08037	0.0377121	.	Map Refinement	Map Refinement
NRP1_seq.3214.3	O14786	seq.3214.3	3214-3	Neuropilin-1	8829	NRP1	10	33201235	chr10:33201235:C:G	rs1555319	C	G	C	G	0.541845	ADD	1171	0.252454	0.0228003	-11.0724	3.77224e-27	.	33701235	32701235	164	1	ENST00000374821.9	ENSG00000099250.18	10	-	33197620	33334522	33697620	32697620	33834522	32834522	CIS	seq.3214.3_chr10:33201235:C:G	C	G	0.568779	2588	0.23624	0.017407	-13.5715	1.45144e-40	39.8382	1	chr10:33191785:C:T	0.780111	0.980908	chr10:33201235:C:G	C	G	0.541845	ADD	1171	0.177977	0.049252	-3.6136	0.000315001	.	Proxy SNP	Proxy of Western et al. pQTL
RET_seq.3220.40	P07949	seq.3220.40	3220-40	Proto-oncogene tyrosine-protein kinase receptor Ret	5979	RET	10	43080166	chr10:43080166:C:T	rs10900298	C	T	T	C	0.33601	ADD	1183	0.257473	0.0328168	7.84578	9.68294e-15	.	43580166	42580166	46	1	ENST00000340058.6	ENSG00000165731.21	10	+	43077068	43127504	43577068	42577068	43627504	42627504	CIS	seq.3220.40_chr10:43080166:C:T	T	C	0.270025	2759	0.157265	0.0233582	6.73278	2.02209e-11	10.6942	1	chr10:43080166:C:T	NA	NA	NA	NA	NA	NA	NA	NA	NA	NA	NA	NA	NA	Replicated	Reported Same pQTL
PSP.94_seq.10620.21	P08118	seq.10620.21	10620-21	Beta-microseminoprotein	4477	MSMB	10	46046326	chr10:46046326:A:G	rs10993994	A	G	A	G	0.446872	ADD	1167	-0.835316	0.0308997	-27.0332	5.67708e-125	.	46546326	45546326	239	1	ENST00000582163.3	ENSG00000263639.7	10	-	46033312	46046269	46533312	45533312	46546269	45546269	CIS	seq.10620.21_chr10:46046326:A:G	A	G	0.423204	2715	-0.782622	0.0190356	-41.1135	6.09537e-287	286.215	1	chr10:46046326:A:G	NA	NA	NA	NA	NA	NA	NA	NA	NA	NA	NA	NA	NA	Replicated	Reported Same pQTL
ZNF34_seq.18265.18	Q8IZ26	seq.18265.18	18265-18	Zinc finger protein 34	80778	ZNF34	10	49117615	chr10:49117615:G:A	rs4412679	G	A	G	A	0.562607	ADD	1166	0.291762	0.0283985	-10.2739	9.50862e-24	.	49617615	48617615	217	C	ENST00000343459.9	NA	8	-	144773113	144787304	145273113	144273113	145287304	144287304	TRANS	seq.18265.18_chr10:49117615:G:A	G	A	0.600634	2052	0.312141	0.0232187	-13.4435	1.59661e-39	38.7968	1	chr10:49105576:G:A	0.954668	0.979787	chr10:49117615:G:A	G	A	0.562607	ADD	1166	0.147773	0.141783	-1.04225	0.297515	.	Proxy SNP	Proxy of Western et al. pQTL
ASAH2_seq.3212.30	Q9NR71	seq.3212.30	3212-30	Neutral ceramidase	56624	ASAH2	10	50227112	chr10:50227112:C:T	rs1013991989	C	T	T	C	0.705357	ADD	1176	0.645205	0.0403094	-16.0063	3.02201e-52	.	50727112	49727112	370	2	ENST00000682911.1	ENSG00000188611.17	10	-	50184860	50251516	50684860	49684860	50751516	49751516	CIS	NA	NA	NA	NA	NA	NA	NA	NA	NA	NA	NA	NA	NA	NA	NA	NA	NA	NA	NA	NA	NA	NA	NA	NA	NA	NA	NA
Aldose.reductase.like.C3_seq.17377.1	P42330	seq.17377.1	17377-1	Aldo-keto reductase family 1 member C3	8644	AKR1C3	10	5178891	chr10:5178891:T:A	rs142163418	T	A	T	A	0.92732	ADD	1142	0.473906	0.0725071	-6.53599	9.56304e-11	.	5678891	4678891	99	A	ENST00000380554.5	ENSG00000196139.14	10	+	5094413	5107686	5594413	4594413	5607686	4607686	CIS	seq.17377.1_chr10:5178891:T:A	T	A	0.938708	1966	0.416123	0.0641777	-6.48392	1.13154e-10	9.94633	1	chr10:5182676:G:A	0.923549	0.997822	chr10:5178891:T:A	T	A	0.92732	ADD	1142	0.387088	0.285554	-1.35557	0.17551	.	Proxy SNP	Proxy of Western et al. pQTL
CB073_seq.22094.15	Q8N5S3	seq.22094.15	22094-15	Uncharacterized protein C2orf73	129852	C2orf73	10	52627683	chr10:52627683:CT:C	rs200908569	CT	C	C	CT	0.0238501	ADD	1174	0.592866	0.0942093	6.29307	4.4092e-10	.	53127683	52127683	1	B	ENST00000398634.7	ENSG00000177994.16	2	+	54330883	54361581	54830883	53830883	54861581	53861581	TRANS	NA	NA	NA	NA	NA	NA	NA	NA	NA	NA	NA	NA	NA	NA	NA	NA	NA	NA	NA	NA	NA	NA	NA	NA	NA	NA	NA
MBL_seq.3000.66	P11226	seq.3000.66	3000-66	Mannose-binding protein C	4153	MBL2	10	52771482	chr10:52771482:G:A	rs5030737	G	A	A	G	0.0532189	ADD	1165	0.727817	0.0682198	10.6687	2.11549e-25	.	53271482	52271482	61	5	ENST00000675947.1	ENSG00000165471.7	10	-	52765379	52772784	53265379	52265379	53272784	52272784	CIS	seq.3000.66_chr10:52771482:G:A	A	G	0.0711144	2728	0.631634	0.046534	13.5736	1.20837e-40	39.9178	1	chr10:52775260:T:C	0.0181198	1	chr10:52771482:G:A	A	G	0.0532189	ADD	1165	0.659305	0.0666703	9.88905	3.48516e-22	.	Novel	Novel allele in known genes of Western et al. pQTL at 1Mb window
RCAN3_seq.20442.12	Q9UKA8	seq.20442.12	20442-12	Calcipressin-3	11123	RCAN3	10	52776080	chr10:52776080:T:G	rs2384046	T	G	T	G	0.208369	ADD	1171	-0.452088	0.0428231	-10.5571	6.19849e-25	.	53276080	52276080	49	A	ENST00000538532.6	ENSG00000117602.13	1	+	24502350	24536800	25002350	24002350	25036800	24036800	TRANS	seq.20442.12_chr10:52776080:T:G	T	G	0.228617	1894	-0.625267	0.0326066	-19.1761	6.07016e-75	74.2168	1	chr10:52775260:T:C	0.994978	0.999639	chr10:52776080:T:G	T	G	0.208369	ADD	1171	NA	NA	NA	NA	VIF_TOO_HIGH	NA	Not found or FAIL Conditional GWAS
PHIPL_seq.23528.199	Q96FC7	seq.23528.199	23528-199	Phytanoyl-CoA hydroxylase-interacting protein-like	84457	PHYHIPL	10	59245484	chr10:59245484:G:C	rs2452505	G	C	G	C	0.131467	ADD	1179	-0.656687	0.0429493	-15.2898	3.20093e-48	.	59745484	58745484	249	A	ENST00000486074.2	ENSG00000165443.12	10	+	59176660	59246147	59676660	58676660	59746147	58746147	CIS	NA	NA	NA	NA	NA	NA	NA	NA	NA	NA	NA	NA	NA	NA	NA	NA	NA	NA	NA	NA	NA	NA	NA	NA	NA	NA	NA
IL.15.Ra_seq.14054.17	Q13261	seq.14054.17	14054-17	Interleukin-15 receptor subunit alpha	3601	IL15RA	10	5973156	chr10:5973156:G:A	rs8177655	G	A	G	A	0.730111	ADD	1169	-0.464898	0.0314061	14.8028	1.62577e-45	.	6473156	5473156	55	3	ENST00000525219.6	ENSG00000134470.21	10	-	5952371	5978187	6452371	5452371	6478187	5478187	CIS	seq.14054.17_chr10:5973156:G:A	G	A	0.691916	2746	-0.416625	0.0212037	19.6487	1.80801e-80	79.7428	1	chr10:5974436:C:A	0.994763	0.998832	chr10:5973156:G:A	G	A	0.730111	ADD	1169	NA	NA	NA	NA	VIF_TOO_HIGH	NA	Not found or FAIL Conditional GWAS
Platelet.proteoglycan_seq.19251.56	P10124	seq.19251.56	19251-56	Serglycin	5552	SRGN	10	69057635	chr10:69057635:G:C	rs12416287	G	C	C	G	0.109215	ADD	1172	0.246021	0.0422394	5.82444	7.42325e-09	.	69557635	68557635	4	B	ENST00000242465.4	ENSG00000122862.5	10	+	69088102	69104805	69588102	68588102	69604805	68604805	CIS	seq.19251.56_chr10:69057635:G:C	C	G	0.0864078	2060	0.161121	0.0378842	4.25298	2.20536e-05	4.65652	1	NA	NA	NA	NA	NA	NA	NA	NA	NA	NA	NA	NA	NA	NA	Novel	pQTL not declared
OXDA_seq.19120.33	P14920	seq.19120.33	19120-33	D-amino-acid oxidase	1610	DAO	10	70121102	chr10:70121102:A:G	rs10999147	A	G	A	G	0.923875	ADD	1156	-0.908241	0.0711847	12.7589	6.07222e-35	.	70621102	69621102	1	A	ENST00000228476.8	ENSG00000110887.8	12	+	108880091	108901043	109380091	108380091	109401043	108401043	TRANS	seq.19120.33_chr10:70121102:A:G	A	G	0.925862	2030	-0.883926	0.05295	16.6936	1.14472e-58	57.9413	1	chr10:70121102:A:G	NA	NA	NA	NA	NA	NA	NA	NA	NA	NA	NA	NA	NA	Replicated	Reported Same pQTL
UB2D1..PolyUbiquitin.K48_seq.21926.24	P51668|P0CG47	seq.21926.24	21926-24	UB2D1/PolyUbiquitin K48	7321|7314	UBE2D1|UBB	10	70741007	chr10:70741007:T:C	rs10823607	T	C	T	C	0.175943	ADD	1114	0.285697	0.0481935	5.92813	4.10073e-09	.	71241007	70241007	4	A	NA	NA	NA	NA	NA	NA	NA	NA	NA	NA	Not_Mapped_toGene	seq.21926.24_chr10:70741007:T:C	T	C	0.143809	1801	-0.00976587	0.0398286	-0.245198	0.806332	0.0934861	0	NA	NA	NA	NA	NA	NA	NA	NA	NA	NA	NA	NA	NA	NA	NA	NA
PHS_seq.11313.100	P61457	seq.11313.100	11313-100	Pterin-4-alpha-carbinolamine dehydratase	5092	PCBD1	10	70899429	chr10:70899429:T:G	rs9943357	T	G	G	T	0.0963497	ADD	1178	0.387306	0.0621935	6.22743	6.61719e-10	.	71399429	70399429	92	1	ENST00000299299.4	ENSG00000166228.9	10	-	70883509	70888565	71383509	70383509	71388565	70388565	CIS	seq.11313.100_chr10:70899429:T:G	G	T	0.0745262	2744	0.227668	0.0392584	5.79922	7.43396e-09	8.12878	1	chr10:70888665:G:T	0.0367365	0.849762	chr10:70899429:T:G	G	T	0.0963497	ADD	1178	0.341804	0.063335	5.39676	8.22367e-08	.	Novel	Novel allele in known genes of Western et al. pQTL at 1Mb window
UNC5B_seq.7776.20	Q8IZJ1	seq.7776.20	7776-20	Netrin receptor UNC5B	219699	UNC5B	10	71263842	chr10:71263842:G:T	rs10823713	G	T	G	T	0.1489	ADD	1182	-0.203578	0.0325183	-6.26042	5.38905e-10	.	71763842	70763842	20	A	ENST00000373192.4	ENSG00000107731.12	10	+	71212926	71302864	71712926	70712926	71802864	70802864	CIS	NA	NA	NA	NA	NA	NA	NA	NA	NA	NA	NA	NA	NA	NA	NA	NA	NA	NA	NA	NA	NA	NA	NA	NA	NA	NA	NA
GI24.CD_seq.11531.24	Q9H7M9	seq.11531.24	11531-24	V-type immunoglobulin domain-containing suppressor of T-cell activation:Cytoplasmic domain	64115	VSIR	10	71755154	chr10:71755154:G:C	rs9415993	G	C	G	C	0.783461	ADD	1173	-0.566349	0.0453194	12.4968	1.05381e-33	.	72255154	71255154	38	3	ENST00000394957.8	ENSG00000107738.20	10	-	71747555	71773520	72247555	71247555	72273520	71273520	CIS	seq.11531.24_chr10:71755154:G:C	G	C	0.793431	2740	-0.49845	0.0284114	17.544	2.39387e-65	64.6209	1	chr10:71777433:TG:T	0.400799	0.897776	chr10:71755154:G:C	G	C	0.783461	ADD	1173	-0.58192	0.0572	10.1734	2.43135e-23	.	Novel	Novel allele in known genes of Western et al. pQTL at 1Mb window
LIRB4_seq.6453.70	Q8NHJ6	seq.6453.70	6453-70	Leukocyte immunoglobulin-like receptor subfamily B member 4	11006	LILRB4	10	71778407	chr10:71778407:T:C	rs10762481	T	C	C	T	0.312394	ADD	1178	0.247993	0.0408777	6.06672	1.76465e-09	.	72278407	71278407	62	3	ENST00000614699.4	ENSG00000186818.13, ENSG00000275730.4	19	+	645585	650962	1145585	145585	1150962	150962	TRANS	seq.6453.70_chr10:71778407:T:C	C	T	0.374135	2745	0.129011	0.0249849	5.16356	2.59848e-07	6.58528	1	chr10:71881523:A:G	0.0563342	0.514361	chr10:71778407:T:C	C	T	0.312394	ADD	1178	0.205918	0.0414983	4.96209	8.01616e-07	.	Novel	Novel allele in known genes of Western et al. pQTL at 1Mb window
Cathepsin.S_seq.3181.50	P25774	seq.3181.50	3181-50	Cathepsin S	1520	CTSS	10	71881810	chr10:71881810:T:C	rs7086852	T	C	T	C	0.691525	ADD	1180	0.2582	0.040806	-6.32751	3.54954e-10	.	72381810	71381810	26	1	ENST00000681444.1	ENSG00000163131.12	1	-	150732379	150765778	151232379	150232379	151265778	150265778	TRANS	seq.3181.50_chr10:71881810:T:C	T	C	0.714965	2733	0.218419	0.0256465	-8.51654	2.68844e-17	16.5705	1	chr10:71882896:T:G	0.994433	1	chr10:71881810:T:C	T	C	0.691525	ADD	1180	NA	NA	NA	NA	CORR_TOO_HIGH	NA	Not found or FAIL Conditional GWAS
prosaposin_seq.6207.10	P07602	seq.6207.10	6207-10	Prosaposin	5660	PSAP	10	71882148	chr10:71882148:A:G	rs12263193	A	G	A	G	0.689567	ADD	1179	0.283873	0.0420666	-6.74818	2.35799e-11	.	72382148	71382148	44	3	ENST00000394936.8	ENSG00000197746.15	10	-	71816297	71851251	72316297	71316297	72351251	71351251	CIS	seq.6207.10_chr10:71882148:A:G	A	G	0.715252	2734	0.263178	0.0263282	-9.99606	3.98107e-23	22.4	1	chr10:71883642:G:A	0.998604	1	chr10:71882148:A:G	A	G	0.689567	ADD	1179	NA	NA	NA	NA	VIF_TOO_HIGH	NA	Not found or FAIL Conditional GWAS
IL.34_seq.4556.10	Q6ZMJ4	seq.4556.10	4556-10	Interleukin-34	146433	IL34	10	71996020	chr10:71996020:G:A	rs7085958	G	A	G	A	0.409787	ADD	1175	-0.244895	0.0405201	-6.0438	2.02727e-09	.	72496020	71496020	28	2	ENST00000429149.6	ENSG00000157368.12	16	+	70579894	70660682	71079894	70079894	71160682	70160682	TRANS	NA	NA	NA	NA	NA	NA	NA	NA	NA	NA	NA	NA	NA	NA	NA	NA	NA	NA	NA	NA	NA	NA	NA	NA	NA	NA	NA
Testican.2_seq.5491.12	Q92563	seq.5491.12	5491-12	Testican-2	9806	SPOCK2	10	72086583	chr10:72086583:A:G	rs1245547	A	G	A	G	0.553951	ADD	1177	0.525923	0.0368661	-14.2658	1.16574e-42	.	72586583	71586583	258	A	ENST00000317376.8	ENSG00000107742.14	10	-	72059034	72089032	72559034	71559034	72589032	71589032	CIS	NA	NA	NA	NA	NA	NA	NA	NA	NA	NA	NA	NA	NA	NA	NA	NA	NA	NA	NA	NA	NA	NA	NA	NA	NA	NA	NA
DUSP13_seq.6525.17	Q6B8I1	seq.6525.17	6525-17	Dual specificity protein phosphatase 13 isoform A	51207	DUSP13	10	75101922	chr10:75101922:T:C	rs6480771	T	C	T	C	0.592545	ADD	1167	0.272626	0.0400997	-6.79871	1.69289e-11	.	75601922	74601922	51	B	ENST00000494588.2	ENSG00000293543.1	10	-	75094663	75109218	75594663	74594663	75609218	74609218	CIS	seq.6525.17_chr10:75101922:T:C	T	C	0.58964	2722	0.14134	0.0243692	-5.79995	7.40884e-09	8.13025	1	chr10:75094205:TATGAGGAGGACAAG:T	0.975118	0.993065	chr10:75101922:T:C	T	C	0.592545	ADD	1167	0.177804	0.271781	-0.654218	0.513103	.	Proxy SNP	Proxy of Western et al. pQTL
IFIH1_seq.20195.13	Q9BYX4	seq.20195.13	20195-13	Interferon-induced helicase C domain-containing protein 1	64135	IFIH1	10	7533296	chr10:7533296:C:CG	rs78551439	C	CG	C	CG	0.668515	ADD	1172	0.317013	0.031918	-9.93212	2.31155e-22	.	8033296	7033296	76	A	ENST00000649979.2	ENSG00000115267.10	2	-	162267073	162318684	162767073	161767073	162818684	161818684	TRANS	seq.20195.13_chr10:7533296:C:CG	C	CG	0.641716	1877	0.308904	0.0280216	-11.0238	2.05921e-27	26.6863	1	chr10:7532526:G:T	0.953913	0.998752	chr10:7533296:C:CG	C	CG	0.668515	ADD	1172	0.359565	0.149733	-2.40137	0.0164913	.	Map Refinement	Map Refinement
ITIH5_seq.8233.2	Q86UX2	seq.8233.2	8233-2	Inter-alpha-trypsin inhibitor heavy chain H5	80760	ITIH5	10	7533296	chr10:7533296:C:CG	rs78551439	C	CG	CG	C	0.328645	ADD	1173	-0.3846	0.0321161	-11.9753	3.10607e-31	.	8033296	7033296	82	3	ENST00000397146.7	NA	10	-	7559269	7666966	8059269	7059269	8166966	7166966	CIS	NA	NA	NA	NA	NA	NA	NA	NA	NA	NA	NA	NA	NA	NA	NA	NA	NA	NA	NA	NA	NA	NA	NA	NA	NA	NA	NA
ARL15_seq.18411.83	Q9NXU5	seq.18411.83	18411-83	ADP-ribosylation factor-like protein 15	54622	ARL15	10	7563105	chr10:7563105:C:T	rs3824658	C	T	C	T	0.215021	ADD	1165	0.313373	0.0410583	7.63238	4.8306e-14	.	8063105	7063105	35	A	ENST00000504924.6	ENSG00000185305.12	5	-	53883941	54310573	54383941	53383941	54810573	53810573	TRANS	seq.18411.83_chr10:7563105:C:T	C	T	0.215159	2045	0.304466	0.0326668	9.32035	2.94646e-20	19.5307	1	chr10:7563105:C:T	NA	NA	NA	NA	NA	NA	NA	NA	NA	NA	NA	NA	NA	Replicated	Reported Same pQTL
CQ067_seq.9070.1	Q0P5P2	seq.9070.1	9070-1	Uncharacterized protein C17orf67	339210	C17orf67	10	7563115	chr10:7563115:T:TC	rs1421027650	T	TC	T	TC	0.99188	ADD	1170	-1.5494	0.217279	7.13095	1.7566e-12	.	8063115	7063115	4	C	ENST00000397861.7	ENSG00000214226.9	17	-	56791912	56833920	57291912	56291912	57333920	56333920	TRANS	NA	NA	NA	NA	NA	NA	NA	NA	NA	NA	NA	NA	NA	NA	NA	NA	NA	NA	NA	NA	NA	NA	NA	NA	NA	NA	NA
CYH4_seq.12746.4	Q9UIA0	seq.12746.4	12746-4	Cytohesin-4	27128	CYTH4	10	7580046	chr10:7580046:G:A	rs41298373	G	A	A	G	0.0395108	ADD	1063	2.73976	0.0622566	44.0074	3.71571e-240	.	8080046	7080046	6	A	ENST00000248901.11	ENSG00000100055.21	22	+	37282507	37315341	37782507	36782507	37815341	36815341	TRANS	seq.12746.4_chr10:7580046:G:A	A	G	0.0529747	2454	1.88994	0.0458102	41.2559	3.39625e-282	281.469	1	chr10:7580046:G:A	NA	NA	NA	NA	NA	NA	NA	NA	NA	NA	NA	NA	NA	Replicated	Reported Same pQTL
EDEM2_seq.21512.6	Q9BV94	seq.21512.6	21512-6	ER degradation-enhancing alpha-mannosidase-like 2	55741	EDEM2	10	7580046	chr10:7580046:G:A	rs41298373	G	A	A	G	0.083405	ADD	1163	1.60284	0.0583833	27.4537	6.63137e-128	.	8080046	7080046	7	6	ENST00000374492.8	ENSG00000088298.13	20	-	35115363	35147336	35615363	34615363	35647336	34647336	TRANS	seq.21512.6_chr10:7580046:G:A	A	G	0.0828848	1858	1.42815	0.051017	27.9936	8.531e-144	143.069	1	chr10:7580046:G:A	NA	NA	NA	NA	NA	NA	NA	NA	NA	NA	NA	NA	NA	Replicated	Reported Same pQTL
SPTC1_seq.7886.26	O15269	seq.7886.26	7886-26	Serine palmitoyltransferase 1	10558	SPTLC1	10	7580046	chr10:7580046:G:A	rs41298373	G	A	A	G	0.0876818	ADD	1169	-0.470119	0.0564581	-8.32687	2.33241e-16	.	8080046	7080046	68	3	ENST00000690139.1	ENSG00000090054.16	9	-	92031159	92115402	92531159	91531159	92615402	91615402	TRANS	seq.7886.26_chr10:7580046:G:A	A	G	0.104091	2738	-0.21189	0.0333111	-6.36095	2.3465e-10	9.62958	1	chr10:7532526:G:T	0.00351095	0.129373	chr10:7580046:G:A	A	G	0.0876818	ADD	1169	-0.461495	0.055235	-8.35512	1.86356e-16	.	Novel	Novel allele in known genes of Western et al. pQTL at 1Mb window
Cyclophilin.F_seq.5248.68	P30405	seq.5248.68	5248-68	Peptidyl-prolyl cis-trans isomerase F, mitochondrial	10105	PPIF	10	79336025	chr10:79336025:A:G	rs12411493	A	G	A	G	0.727195	ADD	1173	0.289317	0.0408552	-7.08151	2.47174e-12	.	79836025	78836025	17	3	ENST00000225174.8	ENSG00000108179.14	10	+	79347468	79355334	79847468	78847468	79855334	78855334	CIS	seq.5248.68_chr10:79336025:A:G	A	G	0.755673	2732	0.414958	0.0283809	-14.6211	1.19702e-46	45.9219	1	chr10:79334494:A:C	0.991022	0.99751	chr10:79336025:A:G	A	G	0.727195	ADD	1173	NA	NA	NA	NA	VIF_TOO_HIGH	NA	Not found or FAIL Conditional GWAS
Cyclophilin.F_seq.8095.213	P30405	seq.8095.213	8095-213	Peptidyl-prolyl cis-trans isomerase F, mitochondrial	10105	PPIF	10	79336025	chr10:79336025:A:G	rs12411493	A	G	A	G	0.728279	ADD	1174	0.229511	0.0372955	-6.15385	1.0409e-09	.	79836025	78836025	10	9	ENST00000225174.8	ENSG00000108179.14	10	+	79347468	79355334	79847468	78847468	79855334	78855334	CIS	seq.8095.213_chr10:79336025:A:G	A	G	0.756083	2589	0.166102	0.0308251	-5.38854	7.75193e-08	7.11059	1	chr10:79334494:A:C	0.991022	0.99751	chr10:79336025:A:G	A	G	0.728279	ADD	1174	NA	NA	NA	NA	VIF_TOO_HIGH	NA	Not found or FAIL Conditional GWAS
SP.D_seq.19590.46	P35247	seq.19590.46	19590-46	Pulmonary surfactant-associated protein D	6441	SFTPD	10	79979389	chr10:79979389:G:A	rs4319455	G	A	G	A	0.443555	ADD	1187	-1.16524	0.0237408	-49.0819	3.06331e-286	.	80479389	79479389	1462	1	ENST00000372292.8	ENSG00000133661.17	10	-	79937739	79949105	80437739	79437739	80449105	79449105	CIS	seq.19590.46_chr10:79979389:G:A	G	A	0.430821	2096	-1.19029	0.0175358	-67.8777	0	527.38	1	chr10:79946568:A:G	0.480734	0.995165	chr10:79979389:G:A	G	A	0.443555	ADD	1187	-0.696648	0.0258835	-26.9147	1.53688e-124	.	NA	Not found or FAIL Conditional GWAS
ANX11_seq.17513.11	P50995	seq.17513.11	17513-11	Annexin A11	311	ANXA11	10	80187084	chr10:80187084:C:T	rs2789695	C	T	C	T	0.452178	ADD	1171	-0.26157	0.0366977	-7.12769	1.79603e-12	.	80687084	79687084	71	3	ENST00000372231.7	ENSG00000122359.18	10	-	80150888	80205572	80650888	79650888	80705572	79705572	CIS	seq.17513.11_chr10:80187084:C:T	C	T	0.41944	2073	-0.142388	0.0295976	-4.81079	1.61347e-06	5.79224	1	chr10:80157952:A:G	0.713022	0.978071	chr10:80187084:C:T	C	T	0.452178	ADD	1171	-0.201484	0.0687718	-2.92975	0.00345917	.	Proxy SNP	Proxy of Western et al. pQTL
ATS1_seq.3174.2	Q9UHI8	seq.3174.2	3174-2	A disintegrin and metalloproteinase with thrombospondin motifs 1	9510	ADAMTS1	10	81119284	chr10:81119284:G:A	rs61851574	G	A	A	G	0.0156647	ADD	1181	-0.635189	0.106521	-5.96306	3.2796e-09	.	81619284	80619284	2	6	ENST00000284984.8	ENSG00000154734.16	21	-	26835754	26845409	27335754	26335754	27345409	26345409	TRANS	NA	NA	NA	NA	NA	NA	NA	NA	NA	NA	NA	NA	NA	NA	NA	NA	NA	NA	NA	NA	NA	NA	NA	NA	NA	NA	NA
Proteinase.3_seq.3514.49	P24158	seq.3514.49	3514-49	Myeloblastin	5657	PRTN3	10	85654143	chr10:85654143:TC:T	rs137977058	TC	T	T	TC	0.0123348	ADD	1135	1.10646	0.179616	6.16013	1.01272e-09	.	86154143	85154143	42	2	ENST00000612112.4	ENSG00000277804.4, ENSG00000196415.10	19	+	19802	27018	519802	-480198	527018	-472982	TRANS	seq.3514.49_chr10:85654143:TC:T	T	TC	0.016162	2444	-0.109834	0.11079	-0.991376	0.321601	0.492682	0	NA	NA	NA	NA	NA	NA	NA	NA	NA	NA	NA	NA	NA	NA	NA	NA
TM157_seq.6597.24	Q8TBP5	seq.6597.24	6597-24	Membrane protein FAM174A	345757	FAM174A	10	88673588	chr10:88673588:T:A	rs6586145	T	A	T	A	0.905348	ADD	1178	1.17608	0.0574813	-20.4602	1.1005e-79	.	89173588	88173588	274	A	ENST00000312637.5	ENSG00000174132.9	5	+	100535373	100586741	101035373	100035373	101086741	100086741	TRANS	NA	NA	NA	NA	NA	NA	NA	NA	NA	NA	NA	NA	NA	NA	NA	NA	NA	NA	NA	NA	NA	NA	NA	NA	NA	NA	NA
Fas..soluble_seq.5392.73	P25445	seq.5392.73	5392-73	Tumor necrosis factor receptor superfamily member 6	355	FAS	10	88991759	chr10:88991759:C:T	rs1324551	C	T	C	T	0.478032	ADD	1138	-0.288409	0.0396522	-7.27345	6.57034e-13	.	89491759	88491759	38	4	ENST00000652046.1	ENSG00000026103.25	10	+	88990797	89017059	89490797	88490797	89517059	88517059	CIS	seq.5392.73_chr10:88991759:C:T	C	T	0.497467	2763	-0.480229	0.0151464	-31.7058	4.18794e-188	187.378	1	chr10:88995152:A:G	0.997858	0.999523	chr10:88991759:C:T	C	T	0.478032	ADD	1138	NA	NA	NA	NA	CORR_TOO_HIGH	NA	Not found or FAIL Conditional GWAS
Fas..soluble_seq.9218.7	P25445	seq.9218.7	9218-7	Tumor necrosis factor receptor superfamily member 6	355	FAS	10	88994850	chr10:88994850:T:C	rs7897395	T	C	T	C	0.4858	ADD	1162	-0.530013	0.0346128	-15.3126	2.74602e-48	.	89494850	88494850	144	5	ENST00000652046.1	ENSG00000026103.25	10	+	88990797	89017059	89490797	88490797	89517059	88517059	CIS	seq.9218.7_chr10:88994850:T:C	T	C	0.499416	2567	-0.626491	0.0220164	-28.4557	8.35603e-155	154.078	1	chr10:88996308:C:T	0.998332	0.999285	chr10:88994850:T:C	T	C	0.4858	ADD	1162	NA	NA	NA	NA	CORR_TOO_HIGH	NA	Not found or FAIL Conditional GWAS
Fas..soluble_seq.6248.68	P25445	seq.6248.68	6248-68	Tumor necrosis factor receptor superfamily member 6	355	FAS	10	88995196	chr10:88995196:T:G	rs7072828	T	G	T	G	0.49	ADD	1150	-0.284202	0.0325478	-8.73185	8.84506e-18	.	89495196	88495196	66	8	ENST00000652046.1	ENSG00000026103.25	10	+	88990797	89017059	89490797	88490797	89517059	88517059	CIS	seq.6248.68_chr10:88995196:T:G	T	G	0.5	2574	-0.493445	0.0211349	-23.3475	2.15774e-109	108.666	1	chr10:88995196:T:G	NA	NA	NA	NA	NA	NA	NA	NA	NA	NA	NA	NA	NA	Replicated	Reported Same pQTL
Fas..soluble_seq.9459.7	P25445	seq.9459.7	9459-7	Tumor necrosis factor receptor superfamily member 6	355	FAS	10	89006839	chr10:89006839:A:G	rs9658750	A	G	A	G	0.881557	ADD	1182	0.643426	0.0363424	-17.7045	2.70523e-62	.	89506839	88506839	112	1	ENST00000652046.1	ENSG00000026103.25	10	+	88990797	89017059	89490797	88490797	89517059	88517059	CIS	seq.9459.7_chr10:89006839:A:G	A	G	0.846488	2762	0.690173	0.0208593	-33.087	3.85478e-202	201.414	1	chr10:89006839:A:G	NA	NA	NA	NA	NA	NA	NA	NA	NA	NA	NA	NA	NA	Replicated	Reported Same pQTL
FGFP3_seq.11219.95	Q8TAT2	seq.11219.95	11219-95	Fibroblast growth factor-binding protein 3	143282	FGFBP3	10	91884903	chr10:91884903:A:C	rs4611111	A	C	A	C	0.453538	ADD	1173	-0.326632	0.0374555	-8.72054	9.48335e-18	.	92384903	91384903	165	1	ENST00000311575.6	ENSG00000174721.10	10	-	91906583	91909486	92406583	91406583	92409486	91409486	CIS	seq.11219.95_chr10:91884903:A:C	A	C	0.508425	2730	-0.299595	0.0234296	12.787	2.16272e-36	35.665	1	chr10:91817867:A:G	0.944373	0.986251	chr10:91884903:A:C	A	C	0.453538	ADD	1173	-0.252227	0.170356	-1.48059	0.13899	.	Proxy SNP	Proxy of Western et al. pQTL
SARP.3_seq.23296.29	Q5T4F7	seq.23296.29	23296-29	SARP-3	6425	SFRP5	10	97805095	chr10:97805095:A:G	rs6584156	A	G	A	G	0.765876	ADD	1181	-0.451452	0.0432503	10.4381	1.91923e-24	.	98305095	97305095	43	A	ENST00000266066.4	ENSG00000120057.5	10	-	97766750	97771999	98266750	97266750	98271999	97271999	CIS	seq.23296.29_chr10:97805095:A:G	A	G	0.77935	1908	-0.470217	0.0296671	15.8497	3.39782e-53	52.4688	1	chr10:97805095:A:G	NA	NA	NA	NA	NA	NA	NA	NA	NA	NA	NA	NA	NA	Replicated	Reported Same pQTL
MMP.7_seq.2789.26	P09237	seq.2789.26	2789-26	Matrilysin	4316	MMP7	11	102530902	chr11:102530902:G:A	rs11568819	G	A	A	G	0.0255474	ADD	1096	2.4645	0.109755	22.4546	6.47903e-92	.	103030902	102030902	23	1	ENST00000260227.5	ENSG00000137673.9	11	-	102520507	102530747	103020507	102020507	103030747	102030747	CIS	seq.2789.26_chr11:102530902:G:A	A	G	0.0287423	2592	2.13056	0.0640802	33.2484	8.8308e-202	201.054	1	chr11:102530902:G:A	NA	NA	NA	NA	NA	NA	NA	NA	NA	NA	NA	NA	NA	Replicated	Reported Same pQTL
MMP.8_seq.9172.69	P22894	seq.9172.69	9172-69	Neutrophil collagenase	4317	MMP8	11	102723339	chr11:102723339:C:T	rs1939011	C	T	C	T	0.0905172	ADD	1160	1.21588	0.0557288	21.8178	1.72122e-88	.	103223339	102223339	193	1	ENST00000236826.8	ENSG00000118113.12	11	-	102711795	102724954	103211795	102211795	103224954	102224954	CIS	seq.9172.69_chr11:102723339:C:T	C	T	0.0742802	2605	1.3998	0.0444483	31.4928	2.15278e-184	183.667	1	chr11:102725332:C:T	0.995104	1	chr11:102723339:C:T	C	T	0.0905172	ADD	1160	NA	NA	NA	NA	VIF_TOO_HIGH	NA	Not found or FAIL Conditional GWAS
MMP.10_seq.8479.4	P09238	seq.8479.4	8479-4	Stromelysin-2	4319	MMP10	11	102778751	chr11:102778751:T:C	rs17860955	T	C	C	T	0.0300687	ADD	1164	-1.21923	0.107823	-11.3077	3.50875e-28	.	103278751	102278751	118	1	ENST00000279441.9	ENSG00000166670.10	11	-	102770501	102780628	103270501	102270501	103280628	102280628	CIS	seq.8479.4_chr11:102778751:T:C	C	T	0.0179685	2727	-0.94291	0.0950562	-9.9195	8.38494e-23	22.0765	1	chr11:102779693:C:T	0.00373945	1	chr11:102778751:T:C	C	T	0.0300687	ADD	1164	-1.25164	0.101851	-12.2889	1.07848e-32	.	Novel	Novel allele in known genes of Western et al. pQTL at 1Mb window
MMP.10_seq.10479.18	P09238	seq.10479.18	10479-18	Stromelysin-2	4319	MMP10	11	102779079	chr11:102779079:A:G	rs17860953	A	G	A	G	0.842869	ADD	1171	-0.495392	0.0453718	10.9185	1.76696e-26	.	103279079	102279079	31	7	ENST00000279441.9	ENSG00000166670.10	11	-	102770501	102780628	103270501	102270501	103280628	102280628	CIS	seq.10479.18_chr11:102779079:A:G	A	G	0.863166	2514	-0.633077	0.03579	17.6887	4.88877e-66	65.3108	1	chr11:102771777:G:A	0.99017	0.997752	chr11:102779079:A:G	A	G	0.842869	ADD	1171	NA	NA	NA	NA	VIF_TOO_HIGH	NA	Not found or FAIL Conditional GWAS
MMP.1_seq.4924.32	P03956	seq.4924.32	4924-32	Interstitial collagenase	4312	MMP1	11	102795924	chr11:102795924:G:T	rs17878931	G	T	T	G	0.154464	ADD	1120	-0.407392	0.0584241	-6.97301	5.33679e-12	.	103295924	102295924	27	1	ENST00000315274.7	ENSG00000196611.6	11	-	102789918	102798160	103289918	102289918	103298160	102298160	CIS	seq.4924.32_chr11:102795924:G:T	T	G	0.14039	2664	-0.29565	0.0382119	-7.7371	1.43847e-14	13.8421	1	chr11:102796715:CA:C	0.00265056	1	chr11:102795924:G:T	T	G	0.154464	ADD	1120	-0.408999	0.0576773	-7.09116	2.37386e-12	.	Novel	Novel allele in known genes of Western et al. pQTL at 1Mb window
MMP.3_seq.2788.55	P08254	seq.2788.55	2788-55	Stromelysin-1	4314	MMP3	11	102846249	chr11:102846249:A:G	rs573521	A	G	A	G	0.497026	ADD	1177	0.303404	0.0317242	9.5638	6.54981e-21	.	103346249	102346249	67	9	ENST00000299855.10	ENSG00000149968.12	11	-	102835800	102843609	103335800	102335800	103343609	102343609	CIS	seq.2788.55_chr11:102846249:A:G	A	G	0.489965	2591	0.0133567	0.0231735	0.576378	0.56441	0.248405	0	NA	NA	NA	NA	NA	NA	NA	NA	NA	NA	NA	NA	NA	NA	NA	NA
PDGFD_seq.9341.1	Q9GZP0	seq.9341.1	9341-1	Platelet-derived growth factor D	80310	PDGFD	11	104148809	chr11:104148809:A:C	rs7937813	A	C	A	C	0.551151	ADD	1173	-0.42788	0.0377236	11.3425	2.39571e-28	.	104648809	103648809	598	A	ENST00000393158.7	ENSG00000170962.13	11	-	103907188	104164147	104407188	103407188	104664147	103664147	CIS	seq.9341.1_chr11:104148809:A:C	A	C	0.549908	2725	-0.381917	0.0232463	16.4292	7.08435e-58	57.1497	1	chr11:104148809:A:C	NA	NA	NA	NA	NA	NA	NA	NA	NA	NA	NA	NA	NA	Replicated	Reported Same pQTL
TMM8B_seq.12742.160	A6NDV4	seq.12742.160	12742-160	Transmembrane protein 8B	51754	TMEM8B	11	108203605	chr11:108203605:A:G	rs673545	A	G	A	G	0.00395083	ADD	1139	1.56575	0.225917	6.93064	7.05443e-12	.	108703605	107703605	2	B	ENST00000377991.9	ENSG00000137103.20	9	+	35829231	35865518	36329231	35329231	36365518	35365518	TRANS	NA	NA	NA	NA	NA	NA	NA	NA	NA	NA	NA	NA	NA	NA	NA	NA	NA	NA	NA	NA	NA	NA	NA	NA	NA	NA	NA
FCG2B_seq.22960.8	P31994	seq.22960.8	22960-8	Low affinity immunoglobulin gamma Fc region receptor II-b	2213	FCGR2B	11	108212628	chr11:108212628:A:T	rs143396886	A	T	T	A	0.0172265	ADD	1161	0.891552	0.151568	5.88218	5.31165e-09	.	108712628	107712628	1	3	ENST00000358671.10	ENSG00000072694.22	1	+	161663142	161678654	162163142	161163142	162178654	161178654	TRANS	seq.22960.8_chr11:108212628:A:T	T	A	0.0140237	1854	-4.89567e-05	0.133891	-0.000365647	0.999708	0.000126704	0	NA	NA	NA	NA	NA	NA	NA	NA	NA	NA	NA	NA	NA	NA	NA	NA
KDEL2_seq.8296.117	Q7Z4H8	seq.8296.117	8296-117	KDEL motif-containing protein 2	143888	POGLUT3	11	108486410	chr11:108486410:G:A	rs74911261	G	A	A	G	0.0193465	ADD	1163	-1.72215	0.140919	-12.2208	2.26608e-32	.	108986410	107986410	11	A	ENST00000434945.6	ENSG00000178202.14	11	-	108472111	108491504	108972111	107972111	108991504	107991504	CIS	seq.8296.117_chr11:108486410:G:A	A	G	0.0235121	2722	-1.71092	0.0795408	-21.51	7.94694e-95	94.0998	1	chr11:108486410:G:A	NA	NA	NA	NA	NA	NA	NA	NA	NA	NA	NA	NA	NA	Replicated	Reported Same pQTL
Layilin_seq.2635.61	Q6UX15	seq.2635.61	2635-61	Layilin	143903	LAYN	11	111560889	chr11:111560889:C:T	rs542275	C	T	T	C	0.540816	ADD	1176	0.520987	0.0271964	-19.1565	2.86455e-71	.	112060889	111060889	323	1	ENST00000375614.7	ENSG00000204381.12	11	+	111540719	111561745	112040719	111040719	112061745	111061745	CIS	seq.2635.61_chr11:111560889:C:T	T	C	0.581455	2750	0.549344	0.0173347	-31.6905	7.99834e-188	187.097	1	chr11:111560889:C:T	NA	NA	NA	NA	NA	NA	NA	NA	NA	NA	NA	NA	NA	Replicated	Reported Same pQTL
BST1_seq.4535.50	Q10588	seq.4535.50	4535-50	ADP-ribosyl cyclase/cyclic ADP-ribose hydrolase 2	683	BST1	11	112996610	chr11:112996610:G:A	rs34567143	G	A	A	G	0.0191638	ADD	1148	-0.786816	0.133907	-5.87583	5.52979e-09	.	113496610	112496610	1	1	ENST00000265016.9	ENSG00000109743.11	4	+	15703064	15732787	16203064	15203064	16232787	15232787	TRANS	seq.4535.50_chr11:112996610:G:A	A	G	0.0189547	2717	0.0976872	0.0878088	1.1125	0.266023	0.57508	0	NA	NA	NA	NA	NA	NA	NA	NA	NA	NA	NA	NA	NA	NA	NA	NA
KCE1L.CD_seq.8908.14	Q9UJ90	seq.8908.14	8908-14	Potassium voltage-gated channel subfamily E regulatory beta subunit 5:Cytoplasmic domain	23630	KCNE5	11	11351491	chr11:11351491:T:G	rs723448	T	G	T	G	0.38188	ADD	1181	0.168895	0.0274202	6.1595	1.00367e-09	.	11851491	10851491	4	A	ENST00000372101.3	ENSG00000176076.7	23	-	109623699	109625172	110123699	109123699	110125172	109125172	TRANS	NA	NA	NA	NA	NA	NA	NA	NA	NA	NA	NA	NA	NA	NA	NA	NA	NA	NA	NA	NA	NA	NA	NA	NA	NA	NA	NA
Spinesin_seq.8002.27	Q9H3S3	seq.8002.27	8002-27	Transmembrane protease serine 5	80975	TMPRSS5	11	113711782	chr11:113711782:T:C	rs3863293	T	C	T	C	0.681086	ADD	1179	-0.614166	0.0360458	17.0385	2.82284e-58	.	114211782	113211782	444	1	ENST00000299882.11	ENSG00000166682.13	11	-	113687549	113706308	114187549	113187549	114206308	113206308	CIS	seq.8002.27_chr11:113711782:T:C	T	C	0.711929	2758	-0.486681	0.0231988	20.9788	1.05027e-90	89.9787	1	chr11:113701779:CT:C	0.194796	0.997973	chr11:113711782:T:C	T	C	0.681086	ADD	1179	-0.464678	0.0391018	11.8838	8.1295e-31	.	Novel	Novel allele in known genes of Western et al. pQTL at 1Mb window
